# The phenomic landscape of rare gain- and loss-of-function variation

**DOI:** 10.64898/2026.11.11.26367788

**Authors:** Meltem Ece Kars, David Stein, Yiming Wu, Zsu-Zsu Chen, Shuliang Deng, Hanna Abe, Peter D. Stenson, David N. Cooper, Laura M. Raffield, Leslie A. Lange, Michael Tsai, Mark O. Goodarzi, Stephen S. Rich, Jerome I. Rotter, Paul Cohen, Robert E. Gerszten, Yuval Itan

## Abstract

Current large-scale phenome-wide association studies do not distinguish between genetic variants with distinct functional consequences, despite evidence that gain-of-function (GoF) and loss-of-function (LoF) variants can produce different phenotypes. Consequently, the phenotypic consequences of variants stratified by predicted GoF and LoF effects have not been systematically characterized at scale. Here, we systematically analyzed rare predicted GoF and LoF variants in 18,214 genes across 1,244 binary and 202 quantitative traits using whole-exome sequencing and electronic health records from the Mount Sinai Million Health Discoveries Program, a phenotypically rich hospital-based biobank comprised of 50,067 participants, primarily representing African, Admixed American and European ancestries. We identified numerous established and previously unreported ancestry-specific and shared gene– and variant-level associations, many of which were supported by complementary evidence from both diagnostic phenotypes and clinical measurements. Proteomic evaluation of the previously unreported association between *VNN1* LoF variants and body mass index in the Multi-Ethnic Study of Atherosclerosis revealed reduced circulating vanin-1 levels with LoF variants, which in turn were associated with body composition and additional cardiometabolic phenotypes. Functional stratification of predicted GoF and LoF variants revealed gene-trait associations that were attenuated when these variants were combined, demonstrating that traditional aggregation of variants with different functional effects can obscure association signals. These findings underscore the importance of incorporating predicted functional consequences into association analyses and establish a comprehensive resource linking exome-wide predicted GoF and LoF variants to the human phenome across ancestry-specific and multi-ancestry analyses.

## Supplementary Tables 1-16 for "The phenomic landscape of rare gain- and loss-of-function variation"

### Sheet: ST_1
Supplementary Table 1: Study cohort
	AFR (n = 19,856)	AMR (n = 8,531)	EUR (n = 21,680)
Demographics
Age (mean ± std)	61.6 ± 16.8	58.8 ± 17.6	61.6% ±19.4
Sex (Females%)	0.633	0.624	0.523
Phenotypes
Binary	1178	824	1105
Quantitative	202	202	202
Genes and variants
Genes in gene-level PheWAS	17665	16605	17725
Variants in gene-level PheWAS
GoF	46841	24600	50768
LoF	51596	109336	211951
HC_LoF	20447	25069	55582
Synoynmous	845674	521786	822390
Variants in variant-level PheWAS
GoF	3039	1218	2434
LoF	19836	8317	15524
HC_LoF	3025	1360	2522
Synoynmous	115902	63851	80190

### Sheet: ST_2
Supplementary Table 2: Phenotypes
trait	phecode_string	phecide_category	sex	trait_type	#cases_AFR	#controls_AFR	#cases_AMR	#controls_AMR	#cases_EUR	#controls_EUR	Prevalence_AFR_vs_EUR	Prevalence_AMR_vs_EUR
BI_160.1	Iron deficiency anemia	Blood/Immune	Both	binary	2582	16281	918	7305	1179	19878	2.44471	1.99386
BI_160.11	Iron deficiency anemia secondary to blood loss	Blood/Immune	Both	binary	1111	18117	429	7891	479	20841	2.57177	2.29502
BI_160.2	Megaloblastic anemia	Blood/Immune	Both	binary	158	19588	78	8417	88	21521	1.96485	2.25467
BI_160.21	Vitamin B12 deficiency anemia due to intrinsic factor deficiency [Pernicious anemia]	Blood/Immune	Both	binary	76	19759	.	.	54	21607	1.53697	.
BI_162	Aplastic anemia	Blood/Immune	Both	binary	222	19495	95	8389	148	21448	1.64295	1.63393
BI_162.8	Pancytopenia	Blood/Immune	Both	binary	203	19526	90	8397	132	21478	1.6845	1.73608
BI_164	Anemia	Blood/Immune	Both	binary	5274	12863	1742	6257	2787	17601	2.12722	1.59313
BI_164.1	Microcytic anemia	Blood/Immune	Both	binary	2581	16282	918	7305	1179	19878	2.44377	1.99386
BI_164.2	Macrocytic anemia	Blood/Immune	Both	binary	270	19380	114	8358	146	21395	2.02728	1.98533
BI_164.3	Acute posthemorrhagic anemia	Blood/Immune	Both	binary	197	19290	85	8318	137	21189	1.57366	1.57461
BI_164.6	Anemia secondary to chronic diseases and conditions	Blood/Immune	Both	binary	751	18709	195	8245	404	21098	2.05397	1.22967
BI_168	Coagulation defects, purpura and other hemorrhagic conditions	Blood/Immune	Both	binary	540	18750	210	8079	670	20292	0.875829	0.792638
BI_168.1	Hypo-coagulability	Blood/Immune	Both	binary	65	19715	.	.	143	21358	0.494094	.
BI_168.18	Other nonthrombocytopenic purpura	Blood/Immune	Both	binary	.	.	.	.	50	21516	.	.
BI_168.2	Hyper-coagulability	Blood/Immune	Both	binary	201	19562	62	8449	193	21407	1.13826	0.815281
BI_168.21	Primary thrombophilia	Blood/Immune	Both	binary	190	19592	59	8456	181	21434	1.14699	0.827454
BI_168.214	Antiphospholipid syndrome*	Blood/Immune	Both	binary	72	19772	.	.	.	.	.	.
BI_168.3	Spontaneous ecchymoses	Blood/Immune	Both	binary	52	19656	57	8368	57	21434	0.994816	2.55086
BI_168.4	Abnormal coagulation profile	Blood/Immune	Both	binary	180	19386	.	.	172	21209	1.14359	.
BI_169	Platelet defects	Blood/Immune	Both	binary	496	19096	274	8146	523	20896	1.03681	1.33271
BI_169.1	Thrombocytopenia	Blood/Immune	Both	binary	489	19116	271	8152	515	20911	1.03771	1.33856
BI_170	Decreased white blood cell count	Blood/Immune	Both	binary	480	19090	146	8292	277	21214	1.90295	1.34243
BI_170.1	Neutropenia	Blood/Immune	Both	binary	278	19435	82	8399	143	21436	2.12808	1.45902
BI_170.12	Drug induced neutropenia	Blood/Immune	Both	binary	80	19742	.	.	.	.	.	.
BI_171	Elevated white blood cell count [Leukocytosis]	Blood/Immune	Both	binary	415	19069	197	8157	336	20967	1.35043	1.49511
BI_171.7	Eosinophilia	Blood/Immune	Both	binary	79	19715	.	.	66	21573	1.30854	.
BI_174	Diseases of spleen	Blood/Immune	Both	binary	50	19773	.	.	77	21547	0.708347	.
BI_174.2	Splenomegaly	Blood/Immune	Both	binary	.	.	.	.	63	21569	.	.
BI_175	Polycythemias	Blood/Immune	Both	binary	102	19679	71	8431	148	21470	0.753192	1.21981
BI_175.2	Secondary polycythemia	Blood/Immune	Both	binary	94	19687	70	8432	136	21482	0.755364	1.30874
BI_176	Other diseases of blood and blood-forming organs	Blood/Immune	Both	binary	185	19493	84	8400	203	21312	0.996405	1.04936
BI_176.1	Thrombocytosis*	Blood/Immune	Both	binary	64	19742	.	.	64	21564	1.09199	.
BI_177	Abnormality of the lymph nodes	Blood/Immune	Both	binary	689	18508	239	8049	491	20686	1.54799	1.24374
BI_177.2	Enlargement of lymph nodes [Lymphadenopathy]	Blood/Immune	Both	binary	415	18916	181	8163	341	20951	1.34047	1.35446
BI_177.4	Lymphedema	Blood/Immune	Both	binary	249	19498	.	.	126	21464	2.16063	.
BI_179	Immunodeficiencies	Blood/Immune	Both	binary	197	19512	76	8402	239	21309	0.901178	0.808219
BI_179.1	Hypogammaglobulinemia NOS	Blood/Immune	Both	binary	.	.	.	.	90	21557	.	.
BI_179.9	Immunodeficiency NOS	Blood/Immune	Both	binary	114	19631	.	.	90	21491	1.38445	.
BI_180	Other disorders involving the immune mechanism	Blood/Immune	Both	binary	287	19479	65	8440	241	21357	1.30125	0.684913
BI_180.3	Paraproteinemias	Blood/Immune	Both	binary	226	19594	.	.	185	21465	1.33442	.
BI_180.31	Monoclonal gammopathy	Blood/Immune	Both	binary	226	19594	.	.	185	21465	1.33442	.
BI_181	Autoimmune disease	Blood/Immune	Both	binary	2467	16742	1141	7102	3665	17250	0.732906	0.789922
CV_400	Rheumatic fever and chronic rheumatic heart diseases	Cardiovascular	Both	binary	302	19427	87	8405	441	21055	0.746141	0.499377
CV_400.2	Rheumatic heart disease	Cardiovascular	Both	binary	292	19441	79	8415	426	21071	0.74672	0.469335
CV_401	Hypertension	Cardiovascular	Both	binary	10877	8090	3547	4655	6764	13991	1.75966	1.32697
CV_401.1	Essential hypertension	Cardiovascular	Both	binary	10785	8204	3517	4691	6654	14117	1.77293	1.33755
CV_401.2	Hypertensive heart disease	Cardiovascular	Both	binary	308	19296	106	8360	143	21427	2.36985	1.88861
CV_401.6	Secondary hypertension	Cardiovascular	Both	binary	425	19088	121	8331	202	21284	2.3167	1.52276
CV_401.61	Renovascular hypertension	Cardiovascular	Both	binary	129	19658	.	.	50	21592	2.82187	.
CV_401.7	Hypertensive crisis*	Cardiovascular	Both	binary	197	19385	.	.	.	.	.	.
CV_402	Elevated blood pressure reading without diagnosis of hypertension	Cardiovascular	Both	binary	751	18175	289	7875	726	20128	1.13981	1.01683
CV_403	Angina pectoris	Cardiovascular	Both	binary	919	18446	523	7839	602	20739	1.68235	2.21723
CV_403.1	Coronary artery spasm [Coronary vasospasm]*	Cardiovascular	Both	binary	51	19771	.	.	.	.	.	.
CV_404	Ischemic heart disease	Cardiovascular	Both	binary	2819	16473	1080	7255	2824	18368	1.09654	0.972356
CV_404.1	Myocardial infarction [Heart attack]	Cardiovascular	Both	binary	477	19167	161	8280	314	21227	1.66581	1.30848
CV_404.11	Acute myocardial infarction	Cardiovascular	Both	binary	381	19280	118	8329	211	21354	1.98055	1.42773
CV_404.2	Coronary atherosclerosis [Atherosclerotic heart disease]	Cardiovascular	Both	binary	2661	16704	1045	7322	2755	18469	1.0586	0.962171
CV_404.22	Coronary atherosclerosis due to lipid rich plaque	Cardiovascular	Both	binary	328	19380	127	8349	370	21133	0.967227	0.870783
CV_404.23	Coronary atherosclerosis due to calcified coronary lesion	Cardiovascular	Both	binary	187	19575	84	8414	249	21303	0.819028	0.855561
CV_406	Pulmonary heart disease	Cardiovascular	Both	binary	557	19077	130	8345	328	21202	1.86216	1.00687
CV_406.1	Pulmonary hypertension	Cardiovascular	Both	binary	500	19162	118	8369	296	21255	1.85148	1.01229
CV_406.11	Primary pulmonary hypertension	Cardiovascular	Both	binary	58	19717	.	.	.	.	.	.
CV_406.2	Acute pulmonary heart disease	Cardiovascular	Both	binary	61	19767	.	.	.	.	.	.
CV_410	Inflammation of the heart [Carditis]	Cardiovascular	Both	binary	168	19586	.	.	133	21448	1.37998	.
CV_410.2	Endocarditis	Cardiovascular	Both	binary	95	19706	.	.	74	21539	1.40126	.
CV_411	Other diseases of pericardium	Cardiovascular	Both	binary	136	19667	.	.	118	21518	1.25922	.
CV_411.2	Pericardial effusion (noninflammatory)*	Cardiovascular	Both	binary	113	19690	.	.	96	21553	1.28681	.
CV_413	Heart valve disorders	Cardiovascular	Both	binary	1080	18486	372	8061	1992	19277	0.589358	0.470997
CV_413.1	Mitral valve disorders	Cardiovascular	Both	binary	562	19073	171	8297	1123	20241	0.544513	0.384165
CV_413.11	Mitral valve insufficiency	Cardiovascular	Both	binary	382	19308	116	8365	738	20712	0.563882	0.397541
CV_413.12	Mitral valve prolapse*	Cardiovascular	Both	binary	78	19742	.	.	230	21352	0.369279	.
CV_413.2	Aortic valve disorders	Cardiovascular	Both	binary	512	19201	181	8289	992	20462	0.561712	0.462159
CV_413.21	Aortic stenosis	Cardiovascular	Both	binary	226	19579	87	8422	452	21122	0.54466	0.488015
CV_413.22	Aortic insufficiency	Cardiovascular	Both	binary	145	19640	63	8446	338	21239	0.46785	0.472646
CV_413.3	Tricuspid valve disorders	Cardiovascular	Both	binary	140	19616	53	8461	196	21361	0.779402	0.684659
CV_413.32	Tricuspid value insufficiency*	Cardiovascular	Both	binary	113	19653	.	.	158	21427	0.781006	.
CV_413.6	Heart valve replaced	Cardiovascular	Both	binary	213	19606	79	8440	365	21212	0.635325	0.548197
CV_414	Cardiomyopathy	Cardiovascular	Both	binary	738	18908	187	8308	500	21024	1.61709	0.947613
CV_414.1	Hypertrophic cardiomyopathy	Cardiovascular	Both	binary	65	19778	.	.	63	21594	1.12607	.
CV_414.2	Dilated cardiomyopathy*	Cardiovascular	Both	binary	111	19700	.	.	60	21595	2.0222	.
CV_414.5	Ischemic cardiomyopathy*	Cardiovascular	Both	binary	121	19693	52	8468	128	21521	1.03286	1.03227
CV_416	Cardiac arrhythmia and conduction disorders	Cardiovascular	Both	binary	1904	17210	604	7715	2423	18550	0.862229	0.628453
CV_416.1	Paroxysmal tachycardia	Cardiovascular	Both	binary	264	19457	62	8447	201	21380	1.43731	0.782328
CV_416.12	Ventricular tachycardia	Cardiovascular	Both	binary	238	19541	57	8464	187	21418	1.39023	0.772853
CV_416.2	Atrial fibrillation and flutter	Cardiovascular	Both	binary	1036	18583	309	8161	1547	19853	0.730477	0.50466
CV_416.21	Atrial fibrillation	Cardiovascular	Both	binary	973	18659	296	8172	1493	19915	0.710664	0.501219
CV_416.211	Paroxysmal atrial fibrillation*	Cardiovascular	Both	binary	646	19031	203	8282	916	20547	0.769252	0.560582
CV_416.212	Persistent atrial fibrillation*	Cardiovascular	Both	binary	216	19566	68	8436	345	21212	0.682265	0.499637
CV_416.213	Chronic atrial fibrillation*	Cardiovascular	Both	binary	251	19535	85	8421	288	21266	0.949404	0.747875
CV_416.214	Permanent atrial fibrillation*	Cardiovascular	Both	binary	50	19782	.	.	75	21567	0.727511	.
CV_416.22	Atrial flutter	Cardiovascular	Both	binary	215	19568	54	8463	287	21287	0.816949	0.476602
CV_416.221	Typical atrial flutter*	Cardiovascular	Both	binary	75	19743	.	.	92	21546	0.890083	.
CV_416.222	Atypical atrial flutter*	Cardiovascular	Both	binary	.	.	.	.	76	21575	.	.
CV_416.4	Heart block	Cardiovascular	Both	binary	380	19305	151	8298	506	20947	0.818438	0.757721
CV_416.41	Atrioventricular block	Cardiovascular	Both	binary	188	19586	58	8452	249	21329	0.823901	0.590623
CV_416.413	Atrioventricular block, complete	Cardiovascular	Both	binary	91	19730	.	.	142	21483	0.699171	.
CV_416.42	Left bundle branch block	Cardiovascular	Both	binary	97	19708	.	.	117	21500	0.904912	.
CV_416.43	Right bundle branch block	Cardiovascular	Both	binary	77	19736	.	.	142	21457	0.591134	.
CV_416.5	Premature depolarization [Premature beats]	Cardiovascular	Both	binary	333	19318	98	8380	391	21016	0.927766	0.632866
CV_416.51	Atrial premature depolarization [Supraventricular premature beats]	Cardiovascular	Both	binary	90	19658	.	.	104	21453	0.944657	.
CV_416.52	Ventricular premature depolarization*	Cardiovascular	Both	binary	254	19477	72	8428	287	21214	0.964409	0.634586
CV_416.7	Sinoatrial node dysfunction	Cardiovascular	Both	binary	140	19609	51	8452	230	21359	0.665407	0.562993
CV_416.71	Sick sinus syndrome*	Cardiovascular	Both	binary	140	19609	51	8452	230	21359	0.665407	0.562993
CV_417	Abnormalities of heart beat	Cardiovascular	Both	binary	2610	15636	1091	6860	1905	18398	1.52454	1.46241
CV_417.1	Palpitations	Cardiovascular	Both	binary	1865	16843	812	7282	1424	19235	1.44627	1.45543
CV_417.2	Tachycardia	Cardiovascular	Both	binary	548	18657	169	8143	298	20938	2.0334	1.4489
CV_417.3	Bradycardia	Cardiovascular	Both	binary	344	19201	169	8249	259	21175	1.45655	1.66143
CV_418	Abnormal results of cardiovascular function studies	Cardiovascular	Both	binary	1188	17518	528	7643	935	19856	1.41221	1.43689
CV_418.1	Abnormal electrocardiogram [ECG] [EKG]	Cardiovascular	Both	binary	839	18141	387	7864	577	20474	1.61273	1.7112
CV_418.2	Abnormal findings on diagnostic imaging of heart and coronary circulation*	Cardiovascular	Both	binary	109	19615	.	.	167	21379	0.712987	.
CV_419	Presence of cardiac device	Cardiovascular	Both	binary	509	19271	139	8380	536	21062	1.03691	0.657468
CV_419.2	Presence of cardiac defibrillator	Cardiovascular	Both	binary	283	19533	63	8456	186	21460	1.66202	0.86063
CV_423	Abnormal cardiac sounds	Cardiovascular	Both	binary	869	18206	433	7846	545	20473	1.75691	2.017
CV_423.1	Cardiac murmurs	Cardiovascular	Both	binary	866	18226	431	7849	540	20479	1.76557	2.02612
CV_424	Heart failure	Cardiovascular	Both	binary	1890	17560	517	7903	1037	20296	1.99901	1.26314
CV_424.2	Systolic heart failure	Cardiovascular	Both	binary	1064	18526	268	8205	519	20941	2.24579	1.30786
CV_424.3	Diastolic heart failure	Cardiovascular	Both	binary	766	18791	211	8241	397	21079	2.1188	1.35047
CV_424.4	Combined systolic and diastolic heart failure	Cardiovascular	Both	binary	149	19600	.	.	88	21527	1.85316	.
CV_424.5	Right heart failure*	Cardiovascular	Both	binary	51	19770	.	.	.	.	.	.
CV_425	Cardiomegaly	Cardiovascular	Both	binary	256	19407	65	8427	111	21465	2.53069	1.48782
CV_426	Complications and ill-defined descriptions of heart disease	Cardiovascular	Both	binary	364	19290	128	8356	263	21278	1.51691	1.23572
CV_430	Nontraumatic Intracranial hemorrhage	Cardiovascular	Both	binary	147	19628	79	8429	101	21515	1.59094	1.98725
CV_430.2	Nontraumatic intracerebral hemorrhage	Cardiovascular	Both	binary	80	19746	.	.	.	.	.	.
CV_431	Stroke and transient cerebral ischemic attacks	Cardiovascular	Both	binary	1433	18073	401	7994	727	20688	2.16402	1.40704
CV_431.1	Stroke	Cardiovascular	Both	binary	1151	18440	314	8113	514	20979	2.4567	1.55808
CV_431.11	Cerebral infarction [Ischemic stroke]	Cardiovascular	Both	binary	1078	18531	271	8168	453	21067	2.6116	1.52554
CV_431.12	Hemorrhagic stroke	Cardiovascular	Both	binary	112	19691	60	8450	76	21565	1.61046	2.00764
CV_431.2	Transient cerebral ischemic attack [TIA]	Cardiovascular	Both	binary	259	19417	77	8400	175	21362	1.61998	1.11788
CV_433	Other cerebrovascular disease	Cardiovascular	Both	binary	726	18697	258	8133	836	20397	0.949348	0.780928
CV_433.1	Occlusion and stenosis of cerebral arteries	Cardiovascular	Both	binary	164	19540	.	.	91	21511	1.9758	.
CV_433.2	Occlusion and stenosis of precerebral arteries	Cardiovascular	Both	binary	475	19104	183	8227	627	20679	0.824399	0.739417
CV_433.21	Carotid artery stenosis	Cardiovascular	Both	binary	365	19275	145	8299	492	20903	0.808162	0.746736
CV_433.3	Cerebrovascular insufficiency	Cardiovascular	Both	binary	50	19687	.	.	82	21388	0.663296	.
CV_433.32	Vertebro-basilar artery syndrome	Cardiovascular	Both	binary	.	.	.	.	73	21401	.	.
CV_436	Atherosclerosis [ASCVD]	Cardiovascular	Both	binary	2986	16218	1154	7157	2926	18188	1.122	1.00196
CV_436.1	Atherosclerosis of renal artery	Cardiovascular	Both	binary	52	19785	.	.	.	.	.	.
CV_436.2	Atherosclerosis of the extremities	Cardiovascular	Both	binary	332	19283	112	8350	179	21382	2.03876	1.59427
CV_436.3	Atherosclerosis of aorta	Cardiovascular	Both	binary	56	19738	.	.	108	21504	0.566142	.
CV_438	Aneurysm or ectasia	Cardiovascular	Both	binary	554	19077	223	8247	1079	20393	0.561589	0.523929
CV_438.1	Aortic aneurysm and ectasia	Cardiovascular	Both	binary	319	19417	110	8387	923	20600	0.376906	0.301876
CV_438.11	Abdominal aortic aneurysm	Cardiovascular	Both	binary	110	19690	.	.	511	21106	0.235018	.
CV_438.12	Thoracic aneurysm	Cardiovascular	Both	binary	184	19589	66	8440	450	21080	0.445222	0.371236
CV_438.2	Aneurysm of iliac or artery of lower extremity	Cardiovascular	Both	binary	.	.	.	.	89	21574	.	.
CV_438.4	Arterial dissection	Cardiovascular	Both	binary	52	19775	.	.	66	21589	0.860519	.
CV_438.6	Cerebral aneurysm	Cardiovascular	Both	binary	139	19652	77	8439	68	21583	2.23623	2.87888
CV_439	Hemorrhoids	Cardiovascular	Both	binary	1051	17918	539	7527	880	20066	1.31879	1.59056
CV_440	Embolism and thrombosis	Cardiovascular	Both	binary	1573	17751	422	7939	901	20338	1.91885	1.18977
CV_440.1	Venous thromboembolism	Cardiovascular	Both	binary	940	18499	264	8137	594	20748	1.73741	1.12907
CV_440.11	Deep vein thrombosis [DVT]	Cardiovascular	Both	binary	668	18949	165	8319	394	21142	1.86128	1.06305
CV_440.13	Phlebitis and thrombophlebitis	Cardiovascular	Both	binary	59	19690	.	.	52	21553	1.24125	.
CV_440.2	Arterial embolism and thrombosis	Cardiovascular	Both	binary	316	19349	90	8387	153	21400	2.26365	1.4956
CV_440.21	Embolism of cerebral or precerebral arteries	Cardiovascular	Both	binary	119	19674	.	.	57	21577	2.2819	.
CV_440.22	Thrombosis of cerebral or precerebral arteries	Cardiovascular	Both	binary	131	19631	.	.	53	21579	2.70559	.
CV_440.3	Pulmonary embolism	Cardiovascular	Both	binary	561	19181	119	8386	262	21349	2.34393	1.15411
CV_441	Arteriovenous malformation	Cardiovascular	Both	binary	99	19681	.	.	.	.	.	.
CV_441.1	Arteriovenous fistula	Cardiovascular	Both	binary	73	19729	.	.	.	.	.	.
CV_443	Other disorders of arteries and arterioles	Cardiovascular	Both	binary	173	19526	65	8389	185	21379	1.02367	0.896208
CV_444	Venous insufficiency	Cardiovascular	Both	binary	1993	17048	1301	6891	1229	19863	1.79632	2.72554
CV_444.1	Varicose veins	Cardiovascular	Both	binary	1390	17900	1095	7159	824	20370	1.8534	3.41221
CV_444.11	Varicose veins of lower extremities	Cardiovascular	Both	binary	1249	18102	1000	7281	670	20605	2.04953	3.83453
CV_444.13	Esophageal varices	Cardiovascular	Both	binary	121	19694	93	8411	117	21519	1.12923	2.02232
CV_444.5	Venous insufficiency (chronic) (peripheral)	Cardiovascular	Both	binary	1024	18194	571	7663	626	20735	1.81819	2.36631
CV_444.6	Chronic venous hypertension	Cardiovascular	Both	binary	103	19683	.	.	.	.	.	.
CV_446	Hypotension	Cardiovascular	Both	binary	382	18889	110	8237	306	20945	1.37663	0.915209
CV_446.2	Orthostatic hypotension	Cardiovascular	Both	binary	106	19563	.	.	151	21371	0.76812	.
CV_448	Peripheral vascular disease	Cardiovascular	Both	binary	1746	17435	694	7545	932	20250	2.06883	1.91441
CV_448.1	Raynaud's syndrome	Cardiovascular	Both	binary	78	19740	.	.	147	21452	0.578297	.
CV_448.9	Peripheral vascular disease NOS [includes PAD]	Cardiovascular	Both	binary	1665	17540	664	7595	765	20497	2.40959	2.23452
CV_449	Other disorders of the circulatory system	Cardiovascular	Both	binary	373	19176	149	8279	158	21357	2.59818	2.40739
CV_452	Hemorrhage, NOS	Cardiovascular	Both	binary	52	19616	.	.	60	21446	0.947658	.
CM_751	Congenital anomalies of eye	Congenital	Both	binary	54	19695	.	.	.	.	.	.
CM_761	Congenital malformations of the urinary system	Congenital	Both	binary	96	19677	.	.	90	21529	1.16625	.
CM_761.1	Congenital malformation of kidney	Congenital	Both	binary	80	19722	.	.	70	21566	1.24871	.
CM_761.13	Cystic kidney disease	Congenital	Both	binary	65	19751	.	.	52	21592	1.36531	.
CM_763	Congenital anomalies of the heart	Congenital	Both	binary	158	19608	86	8418	222	21327	0.775912	0.981633
CM_763.1	Congenital malformations of great arteries	Congenital	Both	binary	.	.	.	.	54	21594	.	.
CM_763.3	Congenital malformations of cardiac chambers and connections	Congenital	Both	binary	79	19754	.	.	87	21554	0.990825	.
CM_763.32	Atrial septal defect	Congenital	Both	binary	63	19775	.	.	69	21573	0.996073	.
CM_764	Congenital malformations of circulatory system (other than heart)	Congenital	Both	binary	57	19761	.	.	.	.	.	.
CM_766	Congenital deformities of feet	Congenital	Both	binary	62	19694	.	.	.	.	.	.
CM_771	Congenital malformations of integument	Congenital	Both	binary	86	19639	.	.	.	.	.	.
CM_771.1	Congenital malformation of the skin	Congenital	Both	binary	64	19699	.	.	.	.	.	.
CM_772	Congenital disorder of endocrine glands	Congenital	Both	binary	59	19756	.	.	115	21505	0.559778	.
CM_772.2	Congenital hypothyroidism	Congenital	Both	binary	52	19773	.	.	107	21518	0.530106	.
DE_660	Infection of the skin	Dermatological	Both	binary	4480	13306	1691	6022	2288	17835	2.21532	1.92822
DE_660.1	Fungal infection of the skin	Dermatological	Both	binary	2815	15480	1100	6779	1145	19520	2.777	2.51972
DE_660.11	Candidiasis of skin and nails	Dermatological	Both	binary	152	19470	51	8408	58	21507	2.88019	2.24167
DE_660.12	Dermatophytosis	Dermatological	Both	binary	2487	15998	1002	6948	958	19877	2.92607	2.74112
DE_660.122	Dermatophytosis of nail	Dermatological	Both	binary	1690	17203	655	7471	624	20582	3.0399	2.73929
DE_660.123	Dermatophytosis of foot [Athelet's foot]	Dermatological	Both	binary	830	18331	310	7941	233	21142	3.97384	3.44671
DE_660.124	Dermatophytosis of the body	Dermatological	Both	binary	153	19379	62	8373	53	21471	3.18121	2.98506
DE_660.13	Pityriasis versicolor	Dermatological	Both	binary	122	19568	.	.	66	21493	2.02395	.
DE_660.4	Carbuncle and furuncle	Dermatological	Both	binary	128	19491	.	.	.	.	.	.
DE_660.6	Cellulitis and abscess	Dermatological	Both	binary	1858	16787	685	7409	1090	19786	1.90855	1.62087
DE_662	Rosacea	Dermatological	Both	binary	78	19698	115	8327	340	21040	0.248019	0.856606
DE_664	Papulosquamous disorders	Dermatological	Both	binary	337	19299	186	8244	618	20787	0.594434	0.764209
DE_664.1	Lichen planus, nitidus, or striatus	Dermatological	Both	binary	62	19745	.	.	.	.	.	.
DE_664.4	Psoriasis	Dermatological	Both	binary	240	19510	171	8288	582	20866	0.447825	0.744974
DE_664.41	Psoriasis vulgaris*	Dermatological	Both	binary	56	19774	.	.	148	21451	0.412133	.
DE_664.42	Psoriatic arthropathy	Dermatological	Both	binary	56	19785	.	.	170	21477	0.359396	.
DE_666	Urticaria	Dermatological	Both	binary	375	19077	163	8158	244	21127	1.6885	1.71572
DE_668	Dermatitis [eczema]	Dermatological	Both	binary	2736	15427	1148	6561	2129	17901	1.41721	1.40104
DE_668.1	Atopic dermatitis	Dermatological	Both	binary	475	18936	127	8261	504	20707	1.02986	0.6372
DE_668.2	Seborrheic dermatitis	Dermatological	Both	binary	453	18993	212	8095	424	20772	1.16454	1.27579
DE_668.3	Contact dermatitis	Dermatological	Both	binary	394	18849	151	8121	257	20876	1.68365	1.50105
DE_668.4	Dermatitis due to substances taken internally	Dermatological	Both	binary	67	19673	.	.	93	21412	0.784845	.
DE_668.5	Lichen simplex chronicus	Dermatological	Both	binary	147	19549	.	.	.	.	.	.
DE_668.6	Prurigo	Dermatological	Both	binary	142	19575	.	.	.	.	.	.
DE_669	Neutrophilic and Eosinophilic dermatoses	Dermatological	Both	binary	177	19567	.	.	51	21605	3.80668	.
DE_669.3	Hidradenitis suppurativa	Dermatological	Both	binary	162	19585	.	.	.	.	.	.
DE_670	Seborrheic keratosis	Dermatological	Both	binary	333	18933	200	8018	1265	19365	0.281878	0.396892
DE_672	Skin changes due to solar radiation	Dermatological	Both	binary	.	.	57	8343	883	20149	.	0.161628
DE_672.2	Skin changes due to chronic exposure to nonionizing radiation	Dermatological	Both	binary	.	.	.	.	860	20209	.	.
DE_672.21	Actinic keratosis	Dermatological	Both	binary	.	.	.	.	707	20509	.	.
DE_674	Disorders of pigmentation	Dermatological	Both	binary	784	18025	259	7838	1282	19158	0.664574	0.509998
DE_674.1	Hypopigmentation	Dermatological	Both	binary	76	19674	.	.	.	.	.	.
DE_674.11	Vitiligo	Dermatological	Both	binary	66	19718	.	.	.	.	.	.
DE_674.2	Hypepigmentation*	Dermatological	Both	binary	397	18828	131	8100	1169	19339	0.36227	0.279208
DE_675	Atrophic conditions of skin	Dermatological	Both	binary	85	19672	.	.	86	21502	1.07997	.
DE_675.1	Circumscribed scleroderma	Dermatological	Both	binary	.	.	.	.	55	21588	.	.
DE_676	Hypertrophic conditions of skin	Dermatological	Both	binary	542	18643	186	8016	542	20392	1.09116	0.875883
DE_676.1	Hypertrophic scar [Keloid scar]	Dermatological	Both	binary	236	19445	.	.	68	21490	3.80158	.
DE_676.2	Scar conditions and fibrosis of skin	Dermatological	Both	binary	110	19525	.	.	236	21100	0.506481	.
DE_678	Other skin and subcutaneous disorders	Dermatological	Both	binary	562	18175	272	7694	421	20312	1.47712	1.68155
DE_679	Skin symptoms	Dermatological	Both	binary	3105	14236	1387	6074	1743	18013	2.0295	2.10708
DE_679.1	Rash and other nonspecific skin eruption	Dermatological	Both	binary	2037	15704	901	6715	1083	19122	2.14212	2.20713
DE_679.3	Flushing	Dermatological	Both	binary	150	19469	64	8392	89	21433	1.84887	1.83024
DE_679.4	Pruritus	Dermatological	Both	binary	842	17942	411	7660	408	20661	2.31477	2.62965
DE_680	Epidermal thickening	Dermatological	Both	binary	1769	16648	541	7419	595	20248	3.36475	2.38082
DE_680.1	Corns and callosities	Dermatological	Both	binary	470	18934	104	8298	87	21403	5.98307	3.05751
DE_680.2	Keratoderma	Dermatological	Both	binary	76	19665	.	.	.	.	.	.
DE_680.3	Xerosis cutis*	Dermatological	Both	binary	1235	17456	394	7678	384	20635	3.61672	2.67175
DE_680.5	Acanthosis nigricans	Dermatological	Both	binary	79	19668	.	.	.	.	.	.
DE_681	Localized swelling, mass and lump of skin and subcutaneous tissue	Dermatological	Both	binary	990	17637	393	7679	559	20309	1.98409	1.81753
DE_682	Other follicular disorders	Dermatological	Both	binary	1393	17299	484	7540	1129	19418	1.35628	1.09776
DE_682.1	Cutaneous cyst	Dermatological	Both	binary	370	19089	114	8246	284	20895	1.41797	1.01692
DE_682.11	Sebaceous cyst [Epidermal cyst]	Dermatological	Both	binary	350	19106	111	8253	262	20931	1.45514	1.0735
DE_682.4	Acne	Dermatological	Both	binary	631	18718	211	8106	515	20688	1.34264	1.04449
DE_683	Nail disorders	Dermatological	Both	binary	672	18419	233	7968	255	21009	2.93525	2.36916
DE_683.1	Ingrowing nail	Dermatological	Both	binary	253	19279	100	8286	112	21434	2.49185	2.294
DE_683.2	Nail dystrophy*	Dermatological	Both	binary	182	19393	.	.	61	21426	3.27503	.
DE_684	Diseases of hair and hair follicles	Dermatological	Both	binary	827	18310	415	7738	755	20336	1.20721	1.42194
DE_684.1	Alopecia	Dermatological	Both	binary	694	18559	373	7812	663	20487	1.14989	1.45374
DE_684.11	Alopecia Areata	Dermatological	Both	binary	77	19723	.	.	.	.	.	.
DE_684.14	Androgenic alopecia*	Dermatological	Both	binary	87	19675	.	.	152	21401	0.624241	.
DE_684.2	Hypertrichosis and hirsutism	Dermatological	Both	binary	123	19602	.	.	92	21493	1.46303	.
DE_684.21	Hirsutism*	Dermatological	Female	binary	110	12351	.	.	88	11176	1.12993	.
DE_685	Disorders of sweat glands	Dermatological	Both	binary	261	19164	106	8257	219	21087	1.30719	1.23311
DE_685.1	Dyshidrosis	Dermatological	Both	binary	61	19714	.	.	53	21543	1.25693	.
DE_685.8	Hyperhidrosis	Dermatological	Both	binary	181	19384	75	8332	148	21263	1.33836	1.29061
DE_685.82	Generalized hyperhidrosis	Dermatological	Both	binary	157	19419	56	8357	126	21290	1.36315	1.13137
DE_686	Chronic ulcer of skin	Dermatological	Both	binary	831	18682	222	8214	426	21035	2.14544	1.32574
DE_686.1	Pressure ulcer	Dermatological	Both	binary	227	19508	.	.	126	21483	1.97266	.
DE_686.2	Non-pressure chronic ulcer	Dermatological	Both	binary	704	18829	198	8247	343	21143	2.25769	1.46868
DE_688	Granulomatous disorder of the skin	Dermatological	Both	binary	432	19322	60	8437	294	21277	1.60454	0.518094
DE_688.1	Sarcoidosis	Dermatological	Both	binary	387	19435	.	.	252	21387	1.67649	.
EM_200	Disorders of thyroid gland	Endocrine/Metab	Both	binary	3214	15918	1649	6630	4711	16129	0.743139	0.881104
EM_200.1	Hypothyroidism	Endocrine/Metab	Both	binary	1454	18064	1064	7316	2817	18273	0.557723	0.950577
EM_200.11	Secondary hypothyroidism	Endocrine/Metab	Both	binary	479	19290	227	8250	642	20912	0.813474	0.899035
EM_200.12	Hypothyroidism (not specified as secondary)	Endocrine/Metab	Both	binary	1161	18396	880	7507	2197	18916	0.570492	1.00831
EM_200.2	Goiter	Endocrine/Metab	Both	binary	1822	17506	627	7725	1692	19473	1.17918	0.939064
EM_200.21	Diffuse goiter	Endocrine/Metab	Both	binary	365	19285	129	8334	361	21156	1.10715	0.908531
EM_200.22	Uninodular goiter [single thyroid nodule]	Endocrine/Metab	Both	binary	1002	18497	391	8014	950	20339	1.15156	1.04249
EM_200.23	Multinodular goiter	Endocrine/Metab	Both	binary	690	18931	171	8300	518	20960	1.45812	0.837
EM_200.3	Thyrotoxicosis [hyperthyroidism]	Endocrine/Metab	Both	binary	618	19053	176	8300	452	21048	1.49438	0.987692
EM_200.31	Graves' disease [Toxic diffuse goiter]	Endocrine/Metab	Both	binary	263	19549	99	8411	256	21377	1.12177	0.983065
EM_200.4	Thyroiditis	Endocrine/Metab	Both	binary	216	19539	232	8221	1057	20322	0.221151	0.555123
EM_200.41	Chronic thyroiditis	Endocrine/Metab	Both	binary	189	19586	215	8251	1000	20395	0.204483	0.543341
EM_200.411	Hashimoto thyroiditis [Chronic lymphocytic thyroiditis]	Endocrine/Metab	Both	binary	189	19586	215	8251	1000	20398	0.204512	0.543417
EM_200.6	Atrophy of thyroid*	Endocrine/Metab	Both	binary	210	19593	211	8289	389	21181	0.588016	1.37646
EM_200.7	Iodine-related thyroid disorders	Endocrine/Metab	Both	binary	96	19613	.	.	100	21472	1.05074	.
EM_200.9	Abnormal thyroid function studies	Endocrine/Metab	Both	binary	99	19607	62	8414	103	21400	1.04881	1.52708
EM_202	Diabetes mellitus	Endocrine/Metab	Both	binary	6268	12962	2381	5919	2947	18247	2.34413	2.06307
EM_202.1	Type 1 diabetes	Endocrine/Metab	Both	binary	337	19273	107	8330	324	21269	1.1453	0.845208
EM_202.2	Type 2 diabetes	Endocrine/Metab	Both	binary	6067	13161	2303	6016	2659	18556	2.51747	2.20875
EM_202.3	Secondary diabetes	Endocrine/Metab	Both	binary	986	18376	362	7989	406	21045	2.69059	2.2903
EM_202.31	Diabetes mellitus due to underlying condition*	Endocrine/Metab	Both	binary	929	18450	343	8018	378	21090	2.7226	2.32989
EM_202.32	Drug or chemical induced diabetes mellitus*	Endocrine/Metab	Both	binary	61	19745	.	.	.	.	.	.
EM_202.4	Other specified diabetes*	Endocrine/Metab	Both	binary	251	19369	87	8364	121	21430	2.27854	1.83355
EM_204	Abnormal glucose	Endocrine/Metab	Both	binary	6484	11651	2837	5050	4432	15875	1.63822	1.64814
EM_204.1	Impaired fasting glucose	Endocrine/Metab	Both	binary	339	19264	185	8252	228	21271	1.63065	2.0676
EM_204.2	Impaired glucose tolerance (oral)	Endocrine/Metab	Both	binary	210	19523	64	8425	250	21279	0.916453	0.649243
EM_204.3	Hypoglycemia	Endocrine/Metab	Both	binary	391	19100	123	8269	202	21276	2.13297	1.55841
EM_204.4	Hyperglycemia	Endocrine/Metab	Both	binary	2486	16360	1019	7150	1911	18930	1.4386	1.36039
EM_204.5	Prediabetes*	Endocrine/Metab	Both	binary	3589	15167	1665	6472	1877	19068	2.13525	2.28332
EM_208	Disorders of parathyroid gland	Endocrine/Metab	Both	binary	762	18860	221	8253	546	20958	1.52946	1.02714
EM_208.2	Hyperparathyroidism	Endocrine/Metab	Both	binary	729	18905	200	8279	506	21006	1.57852	1.0028
EM_208.22	Secondary hyperparathyroidism	Endocrine/Metab	Both	binary	366	19342	91	8401	192	21411	2.08954	1.20571
EM_209	Disorders of the pituitary gland and its hypothalamic control	Endocrine/Metab	Both	binary	231	19530	102	8385	273	21297	0.923614	0.949584
EM_209.1	Pituitary hyperfunction	Endocrine/Metab	Both	binary	106	19713	57	8457	97	21541	1.19308	1.49344
EM_209.13	Hyperprolactinemia*	Endocrine/Metab	Both	binary	75	19750	.	.	53	21603	1.54579	.
EM_209.2	Hypopituitarism	Endocrine/Metab	Both	binary	50	19794	.	.	70	21588	0.779581	.
EM_211	Disorders of adrenal glands	Endocrine/Metab	Both	binary	281	19460	102	8400	297	21262	1.03326	0.870866
EM_211.1	Adrenal hyperfunction	Endocrine/Metab	Both	binary	90	19718	.	.	90	21545	1.09224	.
EM_211.11	Hyperaldosteronism	Endocrine/Metab	Both	binary	51	19783	.	.	.	.	.	.
EM_211.13	Cushing's syndrome	Endocrine/Metab	Both	binary	.	.	.	.	66	21580	.	.
EM_211.2	Adrenocortical insufficiency	Endocrine/Metab	Both	binary	95	19737	.	.	138	21489	0.750714	.
EM_214	Disorders of ovarian function	Endocrine/Metab	Female	binary	80	12334	.	.	65	11186	1.11547	.
EM_214.1	Ovarian failure	Endocrine/Metab	Female	binary	65	12364	.	.	.	.	.	.
EM_215	Testicular dysfunction	Endocrine/Metab	Male	binary	240	6974	102	3070	472	9718	0.718236	0.694223
EM_215.1	Testicular hypofunction	Endocrine/Metab	Male	binary	239	6975	102	3072	470	9722	0.718428	0.696875
EM_229	Other endocrine disorders, NOS	Endocrine/Metab	Both	binary	112	19670	.	.	212	21362	0.576159	.
EM_230	Malnutrition and underweight	Endocrine/Metab	Both	binary	1993	16560	647	7429	1195	19428	1.85386	1.38259
EM_230.1	Protein-calorie malnutrition	Endocrine/Metab	Both	binary	275	19322	86	8373	158	21360	1.91112	1.3846
EM_230.2	Abnormal weight loss and underweight	Endocrine/Metab	Both	binary	1434	17314	434	7728	914	19866	1.73898	1.20891
EM_230.21	Abnormal weight loss	Endocrine/Metab	Both	binary	1330	17456	404	7770	683	20176	2.16217	1.50945
EM_230.22	Underweight	Endocrine/Metab	Both	binary	179	19503	.	.	255	21212	0.765623	.
EM_230.3	Anorexia	Endocrine/Metab	Both	binary	340	19179	109	8308	105	21439	3.57403	2.65709
EM_230.5	Early satiety	Endocrine/Metab	Both	binary	90	19613	.	.	.	.	.	.
EM_230.7	Failure to thrive	Endocrine/Metab	Both	binary	119	19532	.	.	66	21488	1.97764	.
EM_232	Vitamin deficiencies	Endocrine/Metab	Both	binary	6241	12075	3163	4715	5823	13995	1.15968	1.36646
EM_232.2	Vitamin B group deficiency	Endocrine/Metab	Both	binary	1242	18047	564	7730	1163	19791	1.16011	1.22519
EM_232.27	Vitamin B12 deficiency	Endocrine/Metab	Both	binary	134	19632	67	8435	74	21548	1.98084	2.3026
EM_232.4	Vitamin D deficiency	Endocrine/Metab	Both	binary	5719	12622	2904	4975	5239	14506	1.17518	1.3891
EM_236	Overweight and obesity	Endocrine/Metab	Both	binary	6679	11464	2807	5012	3437	17040	2.19326	2.13884
EM_236.1	Obesity	Endocrine/Metab	Both	binary	5576	13069	2194	5862	2466	18463	2.53814	2.31139
EM_236.11	Morbid obesity	Endocrine/Metab	Both	binary	2635	16451	876	7373	947	20411	3.1137	2.39504
EM_237	Abnormal weight gain	Endocrine/Metab	Both	binary	430	18701	157	8043	432	20579	1.09319	0.931212
EM_239	Hyperlipidemia	Endocrine/Metab	Both	binary	9082	9762	4246	3861	8355	12206	1.18606	1.2889
EM_239.1	Hypercholesterolemia	Endocrine/Metab	Both	binary	5248	13413	2606	5460	5490	15025	1.05089	1.2073
EM_239.11	Pure hypercholesterolemia	Endocrine/Metab	Both	binary	3057	15881	1171	7001	3160	17533	1.05706	0.93835
EM_239.13	Elevated Lipoprotein(a)*	Endocrine/Metab	Both	binary	76	19740	.	.	83	21511	0.997821	.
EM_239.2	Hyperglyceridemia	Endocrine/Metab	Both	binary	3125	15802	2035	6062	3301	17457	1.03827	1.58045
EM_239.21	Pure hyperglyceridemia	Endocrine/Metab	Both	binary	352	19301	461	7910	450	20943	0.851477	2.61808
EM_239.3	Mixed hyperlipidemia	Endocrine/Metab	Both	binary	2884	16109	1758	6397	3006	17893	1.05569	1.49876
EM_244	Disorders of lipoprotein metabolism and other lipidemias	Endocrine/Metab	Both	binary	311	19375	114	8368	555	20895	0.610572	0.519447
EM_244.4	Lipodystrophy, not elsewhere classified	Endocrine/Metab	Both	binary	86	19710	.	.	69	21580	1.36304	.
EM_247	Disorders of mineral metabolism and mineral deficiencies	Endocrine/Metab	Both	binary	3525	15021	1320	6772	2000	18563	1.95418	1.67716
EM_247.3	Disorders of phosphorus metabolism	Endocrine/Metab	Both	binary	92	19699	.	.	59	21564	1.70366	.
EM_247.4	Disorders of magnesium metabolism	Endocrine/Metab	Both	binary	143	19589	53	8436	87	21535	1.80112	1.55166
EM_247.42	Hypomagnesemia*	Endocrine/Metab	Both	binary	140	19596	51	8441	85	21542	1.80487	1.52805
EM_247.5	Disorders of calcium metabolism	Endocrine/Metab	Both	binary	711	18704	250	8153	518	20760	1.5043	1.2221
EM_247.51	Hypocalcemia	Endocrine/Metab	Both	binary	133	19584	74	8409	79	21510	1.84339	2.3839
EM_247.52	Hypercalcemia	Endocrine/Metab	Both	binary	554	19011	158	8298	412	20981	1.47029	0.970212
EM_247.7	Disorders of iron metabolism	Endocrine/Metab	Both	binary	.	.	.	.	88	21509	.	.
EM_247.71	Hemochromatosis	Endocrine/Metab	Both	binary	.	.	.	.	64	21593	.	.
EM_247.8	Mineral deficiencies	Endocrine/Metab	Both	binary	2767	16050	1051	7140	1350	19597	2.28164	1.99092
EM_247.88	Iron deficiency	Endocrine/Metab	Both	binary	2766	16051	1051	7141	1346	19604	2.28792	1.99688
EM_248	Disorders of plasma-protein metabolism, NEC	Endocrine/Metab	Both	binary	69	19719	.	.	.	.	.	.
EM_249	Amyloidosis	Endocrine/Metab	Both	binary	.	.	.	.	60	21604	.	.
EM_252	Other and unspecified disorders of metabolism	Endocrine/Metab	Both	binary	301	19217	107	8272	307	21042	1.07243	0.888036
EM_252.3	Disorders of bilirubin excretion	Endocrine/Metab	Both	binary	54	19726	.	.	80	21514	0.736903	.
EM_252.4	Hyperuricemia without signs of gout*	Endocrine/Metab	Both	binary	95	19702	.	.	71	21549	1.46124	.
EM_252.5	Disorders of carbohydrate metabolism	Endocrine/Metab	Both	binary	127	19564	.	.	131	21417	1.06089	.
EM_252.51	Disorders of intestinal carbohydrate absorption	Endocrine/Metab	Both	binary	103	19618	.	.	109	21478	1.03437	.
EM_256	Disorders of fluid, electrolyte and acid-base balance	Endocrine/Metab	Both	binary	2239	16295	714	7407	1512	19179	1.65316	1.20315
EM_256.2	Hyposmolality and/or hyponatremia	Endocrine/Metab	Both	binary	192	19487	127	8312	335	21162	0.626082	0.965708
EM_256.3	Mixed disorder of acid-base balance	Endocrine/Metab	Both	binary	164	19490	.	.	101	21419	1.77793	.
EM_256.31	Acidosis	Endocrine/Metab	Both	binary	153	19509	.	.	97	21428	1.72677	.
EM_256.4	Hyperkalemia [Hyperpotassemia]	Endocrine/Metab	Both	binary	927	18337	329	8011	680	20546	1.50208	1.23137
EM_256.5	Hypokalemia [Hypopotassemia]	Endocrine/Metab	Both	binary	781	18548	160	8242	273	21174	3.17428	1.49603
EM_256.6	Fluid overload	Endocrine/Metab	Both	binary	108	19580	.	.	.	.	.	.
EM_256.7	Volume depletion	Endocrine/Metab	Both	binary	173	19223	56	8327	126	21215	1.5107	1.13144
EM_256.71	Dehydration	Endocrine/Metab	Both	binary	153	19281	50	8350	108	21296	1.56027	1.17967
GI_502	Diseases of teeth and supporting structures	Gastrointestinal	Both	binary	599	18244	157	8065	164	21212	4.14342	2.48888
GI_502.1	Diseases of hard tissues of teeth	Gastrointestinal	Both	binary	198	19223	64	8342	81	21501	2.71644	2.0286
GI_502.11	Dental caries	Gastrointestinal	Both	binary	143	19387	.	.	57	21543	2.77468	.
GI_502.3	Diseases of pulp and periapical tissues	Gastrointestinal	Both	binary	64	19552	.	.	.	.	.	.
GI_502.32	Periapical abscess	Gastrointestinal	Both	binary	63	19555	.	.	.	.	.	.
GI_504	Periodontal diseases	Gastrointestinal	Both	binary	83	19563	.	.	55	21552	1.65972	.
GI_506	Diseases of salivary glands	Gastrointestinal	Both	binary	206	19375	87	8305	171	21272	1.31923	1.3
GI_506.3	Sialoadenitis	Gastrointestinal	Both	binary	68	19709	.	.	.	.	.	.
GI_506.5	Disturbances of salivary secretion	Gastrointestinal	Both	binary	56	19644	.	.	83	21451	0.737511	.
GI_507	Lesions of mouth	Gastrointestinal	Both	binary	187	19261	93	8278	124	21294	1.66083	1.91895
GI_507.1	Stomatitis	Gastrointestinal	Both	binary	68	19654	.	.	.	.	.	.
GI_508	Diseases of lips	Gastrointestinal	Both	binary	58	19666	.	.	58	21501	1.09303	.
GI_509	Diseases of tongue	Gastrointestinal	Both	binary	72	19652	.	.	65	21487	1.21035	.
GI_510	Diseases of esophagus	Gastrointestinal	Both	binary	791	18571	430	7831	756	20524	1.14994	1.46516
GI_510.2	Esophagitis	Gastrointestinal	Both	binary	647	18773	363	7918	480	20852	1.48063	1.94811
GI_510.8	Barrett's esophagus	Gastrointestinal	Both	binary	84	19737	64	8444	276	21334	0.331818	0.588977
GI_511	Gastro-esophageal reflux disease [GERD]	Gastrointestinal	Both	binary	4755	13791	2271	5710	3071	17436	1.71207	1.90012
GI_512	Aphagia and dysphagia	Gastrointestinal	Both	binary	978	18252	420	7812	572	20633	1.88539	1.89141
GI_513	Peptic ulcer	Gastrointestinal	Both	binary	462	19147	182	8238	225	21285	2.25239	2.06641
GI_513.2	Gastric ulcer	Gastrointestinal	Both	binary	173	19570	56	8425	73	21537	2.59397	1.95467
GI_514	Gastrointestinal obstruction	Gastrointestinal	Both	binary	347	19294	116	8327	333	21152	1.13987	0.886446
GI_514.2	Intestinal obstruction	Gastrointestinal	Both	binary	300	19371	100	8353	296	21213	1.10821	0.859642
GI_515	Heartburn	Gastrointestinal	Both	binary	304	19254	180	8190	131	21379	2.55222	3.53115
GI_516	Other diseases of stomach and duodenum	Gastrointestinal	Both	binary	346	19269	190	8211	166	21374	2.28889	2.93468
GI_516.4	Gastroparesis	Gastrointestinal	Both	binary	160	19617	53	8449	67	21571	2.61277	2.01325
GI_517	Vascular disorders of intestine	Gastrointestinal	Both	binary	92	19672	.	.	55	21576	1.83074	.
GI_518	Appendicitis	Gastrointestinal	Both	binary	78	19741	.	.	69	21572	1.23436	.
GI_520	Hernia	Gastrointestinal	Both	binary	1236	18128	632	7660	1236	20012	1.09729	1.31026
GI_520.1	Hernia of the abdominal wall	Gastrointestinal	Both	binary	965	18520	478	7884	1021	20334	1.03586	1.19562
GI_520.11	Inguinal hernia	Gastrointestinal	Both	binary	361	19370	188	8278	566	20940	0.695186	0.843768
GI_520.13	Umbilical hernia	Gastrointestinal	Both	binary	250	19437	153	8299	210	21358	1.30422	1.85918
GI_520.14	Ventral hernia	Gastrointestinal	Both	binary	358	19310	156	8283	255	21283	1.5374	1.56134
GI_520.2	Diaphragmatic hernia	Gastrointestinal	Both	binary	231	19440	147	8285	158	21383	1.60101	2.37682
GI_522	Gastrointestinal inflammation	Gastrointestinal	Both	binary	1624	16702	952	6900	1577	19200	1.16753	1.59738
GI_522.1	Inflammatory bowel disease	Gastrointestinal	Both	binary	304	19481	95	8407	845	20741	0.392512	0.285442
GI_522.11	Crohn's disease	Gastrointestinal	Both	binary	194	19622	.	.	500	21111	0.423146	.
GI_522.12	Ulcerative colitis	Gastrointestinal	Both	binary	127	19700	55	8467	383	21243	0.36168	0.364417
GI_522.6	Eosinophilic gastroenteritis and colitis	Gastrointestinal	Both	binary	.	.	.	.	53	21610	.	.
GI_522.61	Eosinophilic esophagitis	Gastrointestinal	Both	binary	.	.	.	.	52	21611	.	.
GI_522.9	Gastritis	Gastrointestinal	Both	binary	790	18292	606	7519	341	20941	2.58381	4.65487
GI_522.91	Acute gastritis	Gastrointestinal	Both	binary	82	19464	133	8183	.	.	.	.
GI_523	Diverticular disease [Bowel diverticulosis]	Gastrointestinal	Both	binary	634	18901	405	7948	500	20912	1.38983	2.07635
GI_523.2	Diverticula of colon	Gastrointestinal	Both	binary	363	19139	239	8079	254	21167	1.56976	2.42318
GI_523.4	Diverticulitis	Gastrointestinal	Both	binary	254	19460	142	8284	242	21303	1.14707	1.50037
GI_524	Functional intestinal disorder	Gastrointestinal	Both	binary	377	19262	211	8149	513	20747	0.795551	1.04598
GI_524.1	Irritable bowel syndrome	Gastrointestinal	Both	binary	319	19341	198	8169	471	20802	0.73285	1.06882
GI_524.2	Neurogenic bowel	Gastrointestinal	Both	binary	51	19791	.	.	.	.	.	.
GI_525	Intestinal malabsorption	Gastrointestinal	Both	binary	111	19584	.	.	211	21233	0.572783	.
GI_525.1	Celiac disease	Gastrointestinal	Both	binary	.	.	.	.	102	21535	.	.
GI_526	Intestinal infection	Gastrointestinal	Both	binary	705	18414	463	7701	385	20733	2.02263	3.11079
GI_526.1	Bacterial enteritis	Gastrointestinal	Both	binary	599	18888	390	7928	245	21200	2.69055	4.10398
GI_526.12	Intestinal infection due to C. difficile	Gastrointestinal	Both	binary	122	19661	.	.	90	21485	1.47835	.
GI_527	Abdominal pain	Gastrointestinal	Both	binary	5576	11624	2731	4664	3031	16432	2.0817	2.37141
GI_527.3	Functional dyspepsia	Gastrointestinal	Both	binary	116	19566	51	8410	.	.	.	.
GI_528	Nausea and vomiting	Gastrointestinal	Both	binary	2196	16840	769	7418	1036	20041	2.34696	1.91096
GI_528.1	Nausea	Gastrointestinal	Both	binary	1247	17127	430	7532	598	20203	2.36073	1.87858
GI_528.2	Vomiting	Gastrointestinal	Both	binary	862	17802	288	7815	329	20779	2.96315	2.28033
GI_529	Symptoms involving digestive system	Gastrointestinal	Both	binary	5480	12128	2576	5037	3184	16541	1.92803	2.09621
GI_529.1	Diarrhea	Gastrointestinal	Both	binary	1418	16985	665	7251	1293	19221	1.22247	1.33281
GI_529.2	Flatulence, eructation, and gas pain	Gastrointestinal	Both	binary	851	18286	642	7425	520	20588	1.80509	3.23048
GI_529.5	Constipation	Gastrointestinal	Both	binary	3779	14365	1562	6208	1435	19157	2.98876	2.88474
GI_529.7	Fecal incontinence and encopresis	Gastrointestinal	Both	binary	235	19469	84	8389	190	21325	1.35052	1.12261
GI_530	Disease of anus and rectum	Gastrointestinal	Both	binary	798	18522	356	7932	695	20505	1.25993	1.31024
GI_530.1	Anal fissure	Gastrointestinal	Both	binary	141	19556	77	8387	188	21321	0.818995	1.04082
GI_530.2	Anorectal abscess	Gastrointestinal	Both	binary	98	19652	.	.	69	21566	1.55585	.
GI_530.5	Dysplasia of anus	Gastrointestinal	Both	binary	302	19460	127	8376	227	21390	1.45528	1.42233
GI_532	Other disorders of the intestines	Gastrointestinal	Both	binary	174	19535	72	8394	170	21372	1.11872	1.07768
GI_532.2	Intestinal perforation	Gastrointestinal	Both	binary	66	19753	.	.	60	21580	1.20107	.
GI_537	Abnormality of the peritoneum	Gastrointestinal	Both	binary	91	19662	54	8421	61	21548	1.63197	2.25714
GI_537.1	Peritonitis	Gastrointestinal	Both	binary	64	19728	.	.	.	.	.	.
GI_540	Hepatitis	Gastrointestinal	Both	binary	2098	17618	549	7928	1363	20192	1.68282	1.02419
GI_540.1	Chronic hepatitis	Gastrointestinal	Both	binary	1602	18082	369	8090	989	20520	1.77	0.948705
GI_540.11	Autoimmune hepatitis	Gastrointestinal	Both	binary	81	19764	.	.	.	.	.	.
GI_540.2	Acute hepatitis	Gastrointestinal	Both	binary	80	19687	.	.	86	21545	1.01795	.
GI_540.3	Viral hepatitits	Gastrointestinal	Both	binary	1896	17737	462	8008	1196	20349	1.73967	0.982593
GI_542	Chronic liver disease	Gastrointestinal	Both	binary	1638	17885	1292	7008	1454	19884	1.23128	2.28441
GI_542.1	Fibrosis and cirrhosis of liver	Gastrointestinal	Both	binary	785	18888	426	8028	606	20942	1.41884	1.79177
GI_542.11	Cirrhosis of liver	Gastrointestinal	Both	binary	677	19038	372	8113	548	21033	1.35233	1.72656
GI_542.2	Fatty liver disease (FLD)	Gastrointestinal	Both	binary	811	18747	942	7378	817	20550	1.08447	2.96107
GI_542.3	Hepatic failure	Gastrointestinal	Both	binary	91	19712	65	8438	76	21565	1.3085	2.17673
GI_542.4	Portal hypertension	Gastrointestinal	Both	binary	78	19725	56	8457	89	21548	0.95757	1.59924
GI_542.7	Chronic nonalcoholic liver disease	Gastrointestinal	Both	binary	761	18914	401	8044	587	20957	1.41957	1.74274
GI_542.8	Biliary cirrhosis	Gastrointestinal	Both	binary	.	.	.	.	73	21585	.	.
GI_542.81	Primary biliary cirrhosis*	Gastrointestinal	Both	binary	.	.	.	.	64	21601	.	.
GI_545	Nonspecific abnormal results of function study of liver	Gastrointestinal	Both	binary	181	19478	107	8334	212	21298	0.934161	1.28616
GI_546	Other disorders of liver	Gastrointestinal	Both	binary	520	18977	296	8061	434	20907	1.31148	1.74167
GI_546.3	Hepatomegaly	Gastrointestinal	Both	binary	196	19502	93	8363	131	21430	1.63769	1.81015
GI_550	Disorders of the gallbladder	Gastrointestinal	Both	binary	729	18823	531	7837	489	20979	1.63689	2.78584
GI_550.1	Gallstones [Cholelithiasis]	Gastrointestinal	Both	binary	550	19042	413	7976	357	21159	1.69191	2.96711
GI_550.2	Cholecystitis	Gastrointestinal	Both	binary	157	19569	95	8361	88	21512	1.95358	2.75759
GI_550.21	Acute cholecystitis	Gastrointestinal	Both	binary	63	19703	.	.	.	.	.	.
GI_550.4	Cholesterolosis of gallbladder	Gastrointestinal	Both	binary	.	.	51	8452	62	21585	.	2.09413
GI_552	Other diseases of biliary tract	Gastrointestinal	Both	binary	188	19527	85	8389	130	21467	1.5842	1.6664
GI_552.1	Cholangitis	Gastrointestinal	Both	binary	58	19770	.	.	53	21602	1.19517	.
GI_552.2	Obstruction of bile duct	Gastrointestinal	Both	binary	52	19762	.	.	.	.	.	.
GI_554	Diseases of the pancreas	Gastrointestinal	Both	binary	475	19141	182	8279	390	21094	1.33393	1.18495
GI_554.1	Pancreatitis	Gastrointestinal	Both	binary	246	19465	81	8403	123	21471	2.19106	1.67615
GI_554.11	Acute pancreatitis	Gastrointestinal	Both	binary	193	19530	69	8418	101	21509	2.09372	1.73952
GI_554.12	Chronic pancreatitis	Gastrointestinal	Both	binary	85	19730	.	.	.	.	.	.
GI_554.2	Cyst and pseudocyst of pancreas	Gastrointestinal	Both	binary	125	19662	63	8447	187	21422	0.73	0.855469
GI_555	Ascites	Gastrointestinal	Both	binary	197	19539	155	8335	157	21452	1.37386	2.51281
GI_556	Other digestive system symptoms and diseases	Gastrointestinal	Both	binary	529	18624	231	8007	362	20736	1.60972	1.63427
GI_556.3	Abdominal or pelvic swelling, mass, or lump	Gastrointestinal	Both	binary	204	19333	84	8310	133	21308	1.68332	1.61326
GI_556.8	Nonspecific abnormal findings in stool contents	Gastrointestinal	Both	binary	310	19141	139	8215	207	21105	1.64087	1.71307
GI_557	Gastrointestinal hemorrhage	Gastrointestinal	Both	binary	1407	17340	624	7454	938	19790	1.65851	1.70701
GI_557.1	Hematemesis	Gastrointestinal	Both	binary	66	19688	.	.	.	.	.	.
GI_557.2	Blood in stool	Gastrointestinal	Both	binary	354	18972	158	8146	164	21201	2.38627	2.47873
GI_557.8	Hemorrhage of rectum and anus	Gastrointestinal	Both	binary	717	18287	357	7810	550	20346	1.43342	1.66076
GI_558	Abnormal findings on diagnostic imaging of the digestive tract	Gastrointestinal	Both	binary	206	19326	101	8297	184	21223	1.22704	1.39921
GE_961	Genetic syndromes associated with neoplasms	Genetic	Both	binary	.	.	.	.	187	21471	.	.
GE_961.8	Genetic susceptibility to malignant neoplasm	Genetic	Both	binary	.	.	.	.	164	21503	.	.
GE_961.81	Genetic susceptibility to malignant neoplasm of breast	Genetic	Both	binary	.	.	.	.	125	21532	.	.
GE_965	Inborn error of lipid metabolism	Genetic	Both	binary	111	19685	61	8438	168	21418	0.720458	0.9222
GE_965.4	Familial hypercholesterolemia*	Genetic	Both	binary	83	19740	.	.	124	21489	0.729797	.
GE_970	Hemoglobinopathies	Genetic	Both	binary	226	19519	.	.	99	21492	2.49625	.
GE_970.1	Sickle-cell disorders	Genetic	Both	binary	75	19765	.	.	.	.	.	.
GE_970.11	Sickle cell anemia (Hb-SS)	Genetic	Both	binary	72	19768	.	.	.	.	.	.
GE_970.2	Thalassemia	Genetic	Both	binary	76	19760	.	.	.	.	.	.
GE_970.25	Thalassemia minor	Genetic	Both	binary	58	19784	.	.	.	.	.	.
GE_971	Genetic coagulation defects	Genetic	Both	binary	.	.	.	.	74	21584	.	.
GE_971.1	Hereditary hypo-coagulability	Genetic	Both	binary	.	.	.	.	62	21600	.	.
GE_972	Genetic neuromuscular disease	Genetic	Both	binary	316	19242	90	8373	273	21173	1.26925	0.835414
GE_972.1	Hereditary neuropathy	Genetic	Both	binary	292	19279	76	8395	208	21256	1.53963	0.925819
GE_982	Genetic susceptibility of disease, NOS	Genetic	Both	binary	59	19771	.	.	68	21544	0.945617	.
GE_983	Genetic carrier status	Genetic	Both	binary	156	19584	.	.	.	.	.	.
GE_983.2	Hemoglobin C trait [Sickle-cell trait]	Genetic	Both	binary	126	19657	.	.	.	.	.	.
GU_580	Glomerular diseases	Genitourinary	Both	binary	284	19475	99	8407	182	21450	1.70836	1.38336
GU_580.2	Chronic nephritic syndrome	Genitourinary	Both	binary	75	19757	.	.	80	21577	1.02377	.
GU_580.5	Morphologic lesions in glomerular diseases	Genitourinary	Both	binary	148	19632	67	8442	98	21545	1.65244	1.73895
GU_580.51	Focal and segmental glomerular lesions*	Genitourinary	Both	binary	51	19791	.	.	.	.	.	.
GU_581	Renal tubulo-interstitial diseases	Genitourinary	Both	binary	757	18433	373	7863	863	20345	0.969415	1.11296
GU_581.3	Obstructive and reflux uropathy	Genitourinary	Both	binary	591	18911	281	8103	765	20525	0.843379	0.932759
GU_581.31	Hydronephrosis	Genitourinary	Both	binary	165	19561	67	8415	132	21415	1.36539	1.28941
GU_582	Renal failure	Genitourinary	Both	binary	4148	14963	1135	7204	2030	19185	2.26831	1.42242
GU_582.1	Acute kidney failure	Genitourinary	Both	binary	1348	17617	336	7952	589	20627	2.56027	1.46029
GU_582.2	Chronic kidney disease	Genitourinary	Both	binary	3707	15647	1041	7374	1806	19560	2.26599	1.46353
GU_582.21	End stage renal disease [CDK, stage 5]	Genitourinary	Both	binary	967	18715	244	8222	308	21296	3.4462	2.0216
GU_582.3	Renal dialysis	Genitourinary	Both	binary	684	19002	169	8301	176	21453	4.26995	2.45204
GU_585	Kidney stone disease	Genitourinary	Both	binary	708	18834	448	7892	857	20493	0.902571	1.33822
GU_586	Other disorders of the kidney and ureters	Genitourinary	Both	binary	805	18582	299	8077	592	20712	1.49425	1.28462
GU_586.2	Cyst of kidney	Genitourinary	Both	binary	360	19293	154	8279	274	21204	1.43588	1.43147
GU_588	Disorders and findings from impaired renal function	Genitourinary	Both	binary	477	19162	97	8373	242	21330	2.16508	1.02085
GU_588.1	Disorders resulting from impaired renal function	Genitourinary	Both	binary	464	19196	93	8387	231	21351	2.20503	1.02463
GU_591	Urinary tract infection [UTI]	Genitourinary	Both	binary	1506	16868	785	7125	1127	19566	1.50495	1.82219
GU_592	Cystitis and urethritis	Genitourinary	Both	binary	713	18006	497	7501	549	20325	1.44824	2.3627
GU_592.1	Cystitis	Genitourinary	Both	binary	644	18164	466	7568	483	20473	1.48561	2.51661
GU_592.11	Acute cystitis	Genitourinary	Both	binary	528	18379	347	7725	371	20692	1.58547	2.44059
GU_592.2	Urethritis	Genitourinary	Both	binary	59	19669	.	.	56	21497	1.15104	.
GU_593	Hematuria	Genitourinary	Both	binary	1336	17486	823	7228	1113	19628	1.32274	1.90495
GU_593.1	Gross hematuria	Genitourinary	Both	binary	328	19303	174	8279	323	21100	1.10818	1.36526
GU_593.2	Microscopic hematuria	Genitourinary	Both	binary	496	18962	422	7856	416	20843	1.30267	2.60517
GU_594	Abnormality of urination	Genitourinary	Both	binary	4337	13339	2102	5567	3603	16309	1.35599	1.51476
GU_594.1	Retention of urine	Genitourinary	Both	binary	581	18845	263	8092	616	20587	1.02946	1.08349
GU_594.2	Dysuria	Genitourinary	Both	binary	1253	17058	827	7070	797	19843	1.77211	2.71203
GU_594.3	Urinary incontinence and enuresis	Genitourinary	Both	binary	1555	17510	785	7440	822	20343	2.1001	2.45742
GU_594.31	Urge incontinence	Genitourinary	Both	binary	519	18965	250	8122	282	21157	2.02509	2.27021
GU_594.32	Stress incontinence	Genitourinary	Both	binary	377	19178	289	8041	245	21204	1.68781	3.03734
GU_594.4	Frequency of urination and polyuria	Genitourinary	Both	binary	1833	16476	783	7145	1917	18490	1.06575	1.05137
GU_594.41	Nocturia	Genitourinary	Both	binary	472	18905	222	8108	703	20429	0.732219	0.801112
GU_594.6	Urinary urgency	Genitourinary	Both	binary	257	19157	131	8223	316	20985	0.892341	1.05704
GU_596	Other disorders of bladder	Genitourinary	Both	binary	456	19133	214	8201	405	20962	1.22812	1.34168
GU_596.2	Overactive bladder	Genitourinary	Both	binary	222	19455	146	8299	231	21263	1.04978	1.60864
GU_596.5	Neuromuscular dysfunction of bladder	Genitourinary	Both	binary	160	19655	.	.	94	21546	1.8589	.
GU_597	Other disorders of urethra and urinary tract	Genitourinary	Both	binary	98	19677	.	.	115	21494	0.931207	.
GU_597.1	Urethral stricture	Genitourinary	Both	binary	65	19746	.	.	79	21566	0.898954	.
GU_599	Other symptoms/disorders or the urinary system	Genitourinary	Both	binary	261	19133	117	8221	219	21129	1.31186	1.36785
GU_602	Disorders of prostate	Genitourinary	Male	binary	1428	5491	637	2413	1985	7715	1.00855	1.02059
GU_602.1	Benign prostatic hyperplasia	Genitourinary	Male	binary	1180	5756	546	2524	1610	8169	1.03334	1.08025
GU_602.4	Elevated prostate specific antigen [PSA]	Genitourinary	Male	binary	460	6698	179	2992	578	9579	1.12929	0.991961
GU_602.5	Inflammatory diseases of prostate	Genitourinary	Male	binary	60	7156	.	.	158	10021	0.535677	.
GU_602.51	Prostatitis	Genitourinary	Male	binary	.	.	.	.	67	10201	.	.
GU_603	Disorders of testis	Genitourinary	Male	binary	268	6814	117	2996	253	9892	1.51744	1.50709
GU_603.1	Hydrocele	Genitourinary	Male	binary	57	7181	.	.	56	10239	1.44775	.
GU_603.5	Orchitis and epididymitis	Genitourinary	Male	binary	75	7114	.	.	53	10214	2.02097	.
GU_603.6	Scrotal pain*	Genitourinary	Both	binary	129	19587	66	8390	113	21425	1.24709	1.48767
GU_604	Disorders of penis	Genitourinary	Male	binary	247	6841	159	2950	152	10034	2.33525	3.42718
GU_604.1	Redundant prepuce and phimosis	Genitourinary	Male	binary	57	7185	50	3138	.	.	.	.
GU_604.3	Peyronie's disease	Genitourinary	Male	binary	.	.	.	.	51	10270	.	.
GU_604.5	Balanoposthitis	Genitourinary	Male	binary	.	.	57	3101	.	.	.	.
GU_605	Male sexual dysfuction	Genitourinary	Male	binary	1150	5663	403	2636	981	8898	1.69982	1.33542
GU_605.1	Male erectile dysfunction*	Genitourinary	Male	binary	1142	5676	398	2644	967	8923	1.71309	1.33812
GU_608	Other disorders of male genital organs	Genitourinary	Male	binary	173	6887	58	3072	119	10028	2.08945	1.58006
GU_610	Benign mammary dysplasias	Genitourinary	Female	binary	326	11984	328	4859	308	10868	0.960938	2.29453
GU_610.1	Cystic mastopathy	Genitourinary	Female	binary	245	12103	270	4928	218	10978	1.019	2.66768
GU_612	Other nonmalignant breast conditions	Genitourinary	Female	binary	913	10798	402	4514	359	10522	2.36293	2.4785
GU_612.1	Inflammatory disease of breast	Genitourinary	Female	binary	99	12334	.	.	.	.	.	.
GU_612.2	Breast conditions, congenital or relating to hormones	Genitourinary	Female	binary	209	12228	57	5223	66	11209	2.8708	1.84422
GU_612.22	Hypertrophy of breast (Gynecomastia)	Genitourinary	Both	binary	256	19453	55	8440	121	21464	2.31709	1.15496
GU_612.5	Mastodynia	Genitourinary	Female	binary	380	11600	223	4776	117	10960	3.00305	4.22336
GU_612.7	Other signs and symptoms in breast	Genitourinary	Female	binary	133	12271	73	5175	.	.	.	.
GU_612.8	Other specified disorders of breast	Genitourinary	Female	binary	75	12396	.	.	64	11176	1.0562	.
GU_614	Inflammatory diseases of female pelvic organs	Genitourinary	Female	binary	1383	9919	496	4380	441	10351	2.99454	2.48932
GU_614.3	Pelvic inflammatory disease (PID)	Genitourinary	Female	binary	81	12386	.	.	.	.	.	.
GU_614.5	Inflammatory disease of cervix, vagina, and vulva	Genitourinary	Female	binary	1302	10004	458	4419	416	10380	2.98863	2.43715
GU_614.52	Vaginitis and vulvovaginitis	Genitourinary	Female	binary	719	10869	234	4764	238	10685	2.84764	2.14874
GU_614.55	Candidiasis of vulva and vagina	Genitourinary	Both	binary	532	18561	142	8139	128	21315	4.66781	2.87264
GU_615	Endometriosis	Genitourinary	Female	binary	109	12347	51	5242	80	11221	1.23616	1.36112
GU_616	Disorders of uterus, except cervix	Genitourinary	Female	binary	132	12305	55	5214	72	11187	1.65968	1.63231
GU_616.1	Endometrial hyperplasia	Genitourinary	Female	binary	81	12450	.	.	.	.	.	.
GU_617	Noninflammatory disorders of cervix	Genitourinary	Female	binary	56	12434	.	.	.	.	.	.
GU_618	Noninflammatory disorders of vagina	Genitourinary	Female	binary	1198	10093	682	4048	752	9837	1.49404	2.0303
GU_618.3	Atrophic vaginitis	Genitourinary	Female	binary	341	11754	215	4838	480	10437	0.641225	0.967723
GU_619	Noninflammatory disorders of ovary, fallopian tube, and broad ligament	Genitourinary	Female	binary	705	11388	442	4682	474	10558	1.35685	2.00765
GU_619.2	Ovarian cyst	Genitourinary	Female	binary	645	11475	427	4711	440	10613	1.33686	2.08767
GU_619.23	Polycystic ovary syndrome	Genitourinary	Female	binary	234	12256	133	5152	198	11065	1.06572	1.43151
GU_620	Noninflammatory disorders of vulva and perineum	Genitourinary	Female	binary	161	12134	68	5133	112	11040	1.30386	1.30184
GU_621	Dysplasia of female genital organs	Genitourinary	Female	binary	356	12042	117	5148	130	11116	2.48401	1.92239
GU_621.1	Dysplasia of cervix	Genitourinary	Female	binary	322	12082	104	5160	111	11142	2.63172	2.00292
GU_622	Polyp of female genital organs	Genitourinary	Female	binary	201	12146	127	5124	158	11017	1.1514	1.71061
GU_622.1	Polyp of corpus uteri	Genitourinary	Female	binary	163	12249	92	5173	124	11102	1.18891	1.58195
GU_623	Pelvic organ prolapse and fistulas	Genitourinary	Female	binary	242	12185	175	5041	203	11033	1.07787	1.85702
GU_623.1	Uterine/Uterovaginal prolapse	Genitourinary	Female	binary	218	12226	162	5060	175	11080	1.12669	1.9952
GU_624	Symptoms involving female genital tract	Genitourinary	Female	binary	584	11314	171	4938	52	11158	10.5814	7.21543
GU_625	Pain and other symptoms associated with female genital organs	Genitourinary	Female	binary	156	11998	96	5045	110	11048	1.30196	1.89416
GU_626	Disorders of menstruation and other abnormal bleeding from female genital tract	Genitourinary	Female	binary	2366	8993	1024	3833	1109	9508	1.99409	2.01838
GU_626.1	Irregular menstrual cycle/bleeding	Genitourinary	Female	binary	1920	9623	892	4041	958	9764	1.86163	2.02378
GU_626.11	Oligomenorrhea	Genitourinary	Female	binary	439	11484	200	4864	270	10666	1.49133	1.59967
GU_626.111	Amenorrhea	Genitourinary	Female	binary	386	11570	169	4921	222	10749	1.59549	1.64082
GU_626.13	Irregular menstrual cycle	Genitourinary	Female	binary	785	10914	473	4499	407	10420	1.78499	2.53072
GU_626.16	Excessive menstruation	Genitourinary	Female	binary	886	11096	347	4724	248	10801	3.2944	3.04865
GU_626.2	Dysmenorrhea	Genitourinary	Female	binary	156	12175	57	5157	.	.	.	.
GU_627	Menopausal and postmenopausal disorders	Genitourinary	Female	binary	925	10899	400	4599	550	10307	1.54427	1.57952
GU_627.1	Postmenopausal bleeding	Genitourinary	Female	binary	506	11783	182	5054	207	10977	2.22465	1.87801
GU_627.2	Symptomatic menopause	Genitourinary	Female	binary	420	11575	231	4835	323	10645	1.18898	1.54836
GU_629	Female infertility	Genitourinary	Female	binary	75	12400	.	.	61	11221	1.11193	.
ID_002	Staphylococcus	Infections	Both	binary	100	19641	.	.	75	21520	1.45855	.
ID_002.1	Staphylococcus aureus	Infections	Both	binary	79	19687	.	.	64	21549	1.34972	.
ID_004	Streptococcus	Infections	Both	binary	127	19311	75	8280	105	21334	1.33404	1.83286
ID_005	Mycobacteria	Infections	Both	binary	316	19379	144	8324	164	21449	2.11447	2.24106
ID_005.1	Mycobacterium tuberculosis	Infections	Both	binary	270	19442	116	8357	68	21568	4.35814	4.35601
ID_006	Neisseria	Infections	Both	binary	182	19602	86	8422	164	21445	1.21213	1.33187
ID_006.2	Neisseria gonorrhea	Infections	Both	binary	182	19603	86	8422	164	21446	1.21212	1.33193
ID_008	Helicobacter [H. pylori]	Infections	Both	binary	226	19444	113	8332	.	.	.	.
ID_015	Clostridium	Infections	Both	binary	125	19650	.	.	90	21481	1.51503	.
ID_015.2	Clostridium difficile	Infections	Both	binary	122	19661	.	.	90	21485	1.47835	.
ID_016	Chlamydia	Infections	Both	binary	172	19467	102	8347	105	21462	1.79891	2.47968
ID_019	Treponema	Infections	Both	binary	433	19295	203	8288	323	21296	1.46905	1.60019
ID_019.1	Treponema pallidum [syphilis]	Infections	Both	binary	433	19295	203	8288	323	21296	1.46905	1.60019
ID_020	Borrelia	Infections	Both	binary	.	.	.	.	85	21470	.	.
ID_020.1	Lyme disease	Infections	Both	binary	.	.	.	.	82	21478	.	.
ID_052	Herpesvirus	Infections	Both	binary	1269	17818	575	7569	1028	19963	1.35758	1.44168
ID_052.1	Herpes simplex	Infections	Both	binary	809	18573	353	7946	693	20601	1.28255	1.30699
ID_052.3	Varicella zoster virus	Infections	Both	binary	484	19006	210	8114	311	21021	1.70335	1.73045
ID_052.32	Herpes zoster	Infections	Both	binary	477	19014	208	8117	307	21026	1.70058	1.73617
ID_054	Hepatovirus	Infections	Both	binary	1895	17738	461	8009	1193	20353	1.74321	0.982978
ID_054.2	Hepatitis B	Infections	Both	binary	319	19412	.	.	193	21432	1.81151	.
ID_054.3	Hepatitis C	Infections	Both	binary	1622	18096	418	8067	1023	20561	1.73558	1.0394
ID_054.31	Chronic hepatitis C	Infections	Both	binary	1279	18458	297	8187	752	20814	1.85841	1.00394
ID_054.32	Acute hepatitis C	Infections	Both	binary	53	19751	.	.	65	21594	0.89176	.
ID_055	Poxvirus	Infections	Both	binary	60	19729	.	.	52	21569	1.26067	.
ID_056	Human papillomavirus	Infections	Both	binary	973	18198	451	7788	781	20285	1.36899	1.4765
ID_056.1	Plantar wart	Infections	Both	binary	56	19720	.	.	80	21502	0.763926	.
ID_056.2	Anogenital (venereal) warts	Infections	Both	binary	378	19268	148	8297	256	21286	1.61906	1.47472
ID_057	Retrovirus	Infections	Both	binary	1742	17952	546	7950	989	20646	1.93497	1.40585
ID_057.1	Human immunodeficiency virus	Infections	Both	binary	1734	17964	545	7952	987	20648	1.9296	1.40595
ID_059	Coronavirus	Infections	Both	binary	743	18082	414	7577	723	19709	1.11539	1.4641
ID_059.1	Sars-CoV-2*	Infections	Both	binary	731	18091	410	7582	716	19715	1.10823	1.46388
ID_061	Influenza virus	Infections	Both	binary	186	19025	68	8216	79	21229	2.61143	2.21403
ID_070	Candidiasis	Infections	Both	binary	1079	17655	327	7802	406	20709	2.99541	2.09207
ID_084	Parasites	Infections	Both	binary	144	19457	.	.	73	21527	2.17378	.
ID_084.4	Trichomoniasis	Infections	Both	binary	81	19573	.	.	.	.	.	.
ID_086	Pediculosis, acariasis and other infestations	Infections	Both	binary	70	19644	.	.	.	.	.	.
ID_088	Sexually transmitted disease	Infections	Both	binary	1232	17897	469	7887	769	20585	1.78843	1.55857
ID_089	Infections	Infections	Both	binary	9039	8262	3595	3831	6001	13082	1.66139	1.53945
ID_089.1	Bacterial infections	Infections	Both	binary	2259	15854	1042	6817	1256	19362	2.04731	2.17649
ID_089.2	Viral infections	Infections	Both	binary	5870	11555	2257	5186	4297	15166	1.52584	1.3735
ID_089.3	Fungal infections	Infections	Both	binary	3651	14162	1341	6348	1544	18814	2.70248	2.29957
ID_091	Gangrene	Infections	Both	binary	136	19640	.	.	.	.	.	.
ID_092	Bacteremia, Sepsis, and SIRS	Infections	Both	binary	458	19000	158	8251	259	21103	1.94137	1.54973
ID_092.2	Sepsis	Infections	Both	binary	340	19219	131	8311	206	21318	1.8163	1.62137
ID_092.8	Bacteremia	Infections	Both	binary	102	19590	.	.	.	.	.	.
ID_097	Drug resistant microorganisms	Infections	Both	binary	64	19720	.	.	56	21559	1.24863	.
ID_097.1	Methicillin resistant Staphylococcus aureus	Infections	Both	binary	52	19755	.	.	.	.	.	.
MB_280	Psychoactive substance related disorders	Mental	Both	binary	1975	17552	584	7825	936	20498	2.31611	1.59036
MB_280.1	Alcohol use disorders	Mental	Both	binary	700	18827	264	8143	415	20988	1.8488	1.61953
MB_280.11	Alcohol abuse and dependence	Mental	Both	binary	559	19043	160	8287	305	21209	2.01156	1.3361
MB_280.13	Alcoholic liver disease	Mental	Both	binary	121	19679	116	8390	115	21524	1.1499	2.56609
MB_280.2	Opioid use disorders	Mental	Both	binary	496	19170	126	8353	169	21426	3.22279	1.89886
MB_280.21	Opioid abuse or dependence	Mental	Both	binary	350	19372	93	8397	123	21491	3.11851	1.92489
MB_280.3	Cannabis use disorders	Mental	Both	binary	206	19480	.	.	60	21578	3.77377	.
MB_280.31	Cannabis abuse or dependance	Mental	Both	binary	170	19567	.	.	.	.	.	.
MB_280.5	Stimulant use disorders	Mental	Both	binary	379	19306	77	8419	113	21522	3.68623	1.73522
MB_280.51	Stimulant abuse or dependance	Mental	Both	binary	340	19370	72	8428	104	21537	3.58952	1.76262
MB_280.8	Psychoactive substance abuse	Mental	Both	binary	873	18550	212	8201	347	21139	2.78307	1.56031
MB_280.9	Psychoactive substance dependance	Mental	Both	binary	810	18703	224	8204	349	21131	2.55488	1.63581
MB_282	Nicotine dependence (current and history of)	Mental	Both	binary	2994	16114	849	7407	1624	19468	2.03502	1.33558
MB_282.1	Current tobacco use and nicotine dependence	Mental	Both	binary	2407	16869	621	7711	997	20325	2.6705	1.59395
MB_282.2	Personal history of nicotine dependence	Mental	Both	binary	874	18508	311	8060	745	20552	1.28907	1.06205
MB_283	Other mental and behavioral problems	Mental	Both	binary	704	18290	292	7946	353	20984	2.24034	2.14249
MB_283.3	High risk sexual behavior	Mental	Both	binary	393	19010	148	8257	242	21261	1.79973	1.56462
MB_283.4	Patient's noncompliance with medical treatment and regimen	Mental	Both	binary	239	19225	96	8286	50	21531	5.2999	4.94339
MB_286	Mood [affective] disorders	Mental	Both	binary	4275	14453	1759	6328	3430	17340	1.38225	1.31711
MB_286.1	Bipolar disorder	Mental	Both	binary	402	19340	113	8393	337	21246	1.30412	0.850815
MB_286.11	Bipolar I disorder	Mental	Both	binary	187	19602	61	8452	162	21460	1.26124	0.956375
MB_286.12	Bipolar II disorder*	Mental	Both	binary	73	19757	.	.	76	21577	1.04883	.
MB_286.2	Major depressive disorder	Mental	Both	binary	2427	16684	1098	7117	1743	19372	1.53844	1.61916
MB_286.4	Dysthymic disorder	Mental	Both	binary	394	19197	132	8313	230	21341	1.88618	1.46594
MB_287	Psychotic disorder	Mental	Both	binary	596	19107	111	8380	160	21467	4.08875	1.76702
MB_287.1	Schizophrenia	Mental	Both	binary	319	19462	50	8466	75	21588	4.658	1.69587
MB_287.2	Schizoaffective disorder	Mental	Both	binary	216	19597	.	.	58	21601	4.07112	.
MB_287.4	Delusional disorders	Mental	Both	binary	64	19750	.	.	.	.	.	.
MB_288	Anxiety and anxiety disorders	Mental	Both	binary	2695	15961	1441	6560	3464	16951	0.851357	1.06143
MB_288.2	Panic disorder [episodic paroxysmal anxiety]	Mental	Both	binary	329	19322	165	8259	216	21298	1.66755	1.95089
MB_288.3	Generalized anxiety disorder	Mental	Both	binary	724	18800	409	7929	693	20692	1.14432	1.51369
MB_288.4	Phobic disorders	Mental	Both	binary	202	19483	63	8420	145	21433	1.52707	1.10518
MB_288.41	Agoraphobia	Mental	Both	binary	105	19713	.	.	.	.	.	.
MB_289	Obsessive-compulsive disorder	Mental	Both	binary	.	.	.	.	104	21533	.	.
MB_290	Reaction to severe stress, and adjustment disorders	Mental	Both	binary	1295	17538	498	7629	775	20363	1.87548	1.67133
MB_290.1	Posttraumatic stress disorder	Mental	Both	binary	398	19321	156	8323	169	21440	2.58075	2.35249
MB_291	Dissociative and somatoform disorders	Mental	Both	binary	87	19629	.	.	71	21525	1.34219	.
MB_293	Eating disorders	Mental	Both	binary	.	.	.	.	52	21580	.	.
MB_294	Sexual dysfunction and disorders	Mental	Both	binary	162	19503	83	8346	176	21284	1.00447	1.20066
MB_296	Personality disorders	Mental	Both	binary	198	19581	81	8426	123	21515	1.76105	1.67502
MB_296.4	Borderline personality disorder	Mental	Both	binary	92	19722	.	.	69	21592	1.45762	.
MB_297	Gender identity disorder	Mental	Both	binary	95	19751	54	8475	166	21499	0.624743	0.826316
MB_299	Mental disorder, not otherwise specified	Mental	Both	binary	196	19415	61	8398	164	21364	1.31195	0.946609
MB_304	Attention-deficit hyperactivity disorders	Mental	Both	binary	75	19744	.	.	279	21292	0.292581	.
MB_307	Behavioral and emotional disorders with onset usually in childhood and adolescence	Mental	Both	binary	.	.	.	.	92	21529	.	.
MB_308	Symptoms related to mental disorders	Mental	Both	binary	109	19602	.	.	74	21521	1.61376	.
MB_308.3	Hallucinations	Mental	Both	binary	64	19710	.	.	.	.	.	.
MB_309	Signs and symptoms involving emotional state	Mental	Both	binary	207	19220	98	8240	172	21255	1.32739	1.46419
MS_700	Diffuse diseases of connective tissue	Muscloskeletal	Both	binary	605	19072	252	8215	442	21064	1.49601	1.44813
MS_700.1	Lupus	Muscloskeletal	Both	binary	341	19454	132	8384	143	21496	2.60675	2.34552
MS_700.11	Systemic lupus erythematosus [SLE]	Muscloskeletal	Both	binary	306	19498	122	8394	122	21523	2.74136	2.54169
MS_700.12	Cutaneous lupus erythematosus	Muscloskeletal	Both	binary	130	19670	.	.	.	.	.	.
MS_700.2	Sicca syndrome [Sjogren syndrome]	Muscloskeletal	Both	binary	99	19714	59	8452	127	21504	0.851055	1.18071
MS_700.3	Systemic sclerosis	Muscloskeletal	Both	binary	56	19793	.	.	.	.	.	.
MS_700.4	Inflammatory myopathy	Muscloskeletal	Both	binary	99	19694	.	.	75	21559	1.44278	.
MS_700.41	Myositis	Muscloskeletal	Both	binary	62	19743	.	.	51	21588	1.32826	.
MS_701	Osteomyelitis, periostitis, and other infections involving bone	Muscloskeletal	Both	binary	213	19534	65	8426	109	21521	2.14047	1.51909
MS_701.1	Osteomyelitis	Muscloskeletal	Both	binary	212	19535	65	8426	109	21521	2.13042	1.51909
MS_701.11	Acute/subacute osteomyelitis	Muscloskeletal	Both	binary	92	19706	.	.	.	.	.	.
MS_701.12	Chronic osteomyelitis	Muscloskeletal	Both	binary	56	19755	.	.	.	.	.	.
MS_702	Infective and reactive arthropathies	Muscloskeletal	Both	binary	65	19728	.	.	67	21561	1.06009	.
MS_703	Chrystal arthropathies	Muscloskeletal	Both	binary	689	18990	166	8315	553	20951	1.36148	0.761124
MS_703.1	Gout	Muscloskeletal	Both	binary	630	19063	136	8351	519	21006	1.3268	0.6646
MS_703.2	Chondrocalcinosis	Muscloskeletal	Both	binary	70	19744	.	.	.	.	.	.
MS_704	Systemic vasculitis	Muscloskeletal	Both	binary	122	19649	64	8446	104	21510	1.28243	1.56298
MS_704.5	Giant cell arteritis	Muscloskeletal	Both	binary	57	19754	.	.	.	.	.	.
MS_705	Rheumatoid arthritis and other inflammatory polyarthropathies	Muscloskeletal	Both	binary	632	19071	283	8182	396	21155	1.74565	1.81941
MS_705.1	Rheumatoid arthritis	Muscloskeletal	Both	binary	573	19166	259	8222	292	21294	2.14595	2.25757
MS_705.11	Rheumatoid arthritis without rheumatoid factor*	Muscloskeletal	Both	binary	161	19646	79	8431	76	21577	2.31586	2.64486
MS_705.12	Rheumatoid arthritis with rheumatoid factor*	Muscloskeletal	Both	binary	305	19511	141	8372	136	21518	2.45066	2.63716
MS_705.3	Polymyalgia rheumatica	Muscloskeletal	Both	binary	64	19773	.	.	97	21543	0.719763	.
MS_706	Inflammatory spondylopathies	Muscloskeletal	Both	binary	292	19364	115	8357	302	21217	1.05853	0.967224
MS_706.1	Sacroiliitis	Muscloskeletal	Both	binary	222	19479	84	8402	222	21331	1.09401	0.961017
MS_706.2	Ankylosing spondylitis	Muscloskeletal	Both	binary	54	19781	.	.	65	21602	0.907501	.
MS_707	Other arthropathies	Muscloskeletal	Both	binary	382	19190	166	8244	378	21123	1.11018	1.12274
MS_707.8	Polyarthritis	Muscloskeletal	Both	binary	100	19693	50	8444	111	21518	0.984469	1.14702
MS_708	Osteoarthritis	Muscloskeletal	Both	binary	4461	14146	1737	6292	2856	17783	1.73255	1.5634
MS_708.1	Osteoarthritis of more than one site	Muscloskeletal	Both	binary	636	18820	286	8085	417	20984	1.67765	1.75342
MS_708.11	Generalized osteoarthritis	Muscloskeletal	Both	binary	484	19095	205	8206	308	21192	1.72561	1.70135
MS_709	Acquired deformities of fingers and toes	Muscloskeletal	Both	binary	1248	18091	422	7907	597	20818	2.31486	1.81745
MS_709.2	Acquired deformities of toe	Muscloskeletal	Both	binary	1218	18142	406	7934	568	20868	2.37431	1.8372
MS_709.21	Hallux valgus (Bunion)	Muscloskeletal	Both	binary	675	18759	234	8148	300	21219	2.49139	2.00248
MS_709.22	Hallux rigidus	Muscloskeletal	Both	binary	61	19751	.	.	89	21547	0.748494	.
MS_709.24	Hammer toe	Muscloskeletal	Both	binary	624	19004	171	8265	232	21329	2.95454	1.88382
MS_710	Acquired deformities of limbs	Muscloskeletal	Both	binary	777	18747	201	8212	276	21236	3.10187	1.86216
MS_710.4	Acquired deformities of the ankle and foot	Muscloskeletal	Both	binary	693	18921	175	8289	225	21348	3.38762	1.9824
MS_710.41	Flat foot [pes planus]	Muscloskeletal	Both	binary	486	19232	106	8398	101	21548	5.28311	2.67177
MS_710.44	Foot drop (acquired)*	Muscloskeletal	Both	binary	97	19705	.	.	73	21568	1.45217	.
MS_711	Disorder of patella	Muscloskeletal	Both	binary	390	19211	173	8271	258	21221	1.65646	1.70566
MS_711.1	Derangement of meniscus	Muscloskeletal	Both	binary	68	19700	.	.	59	21544	1.25953	.
MS_712	Joint derangements and related disorders	Muscloskeletal	Both	binary	230	19381	92	8345	211	21264	1.19365	1.10981
MS_712.6	Instability of joint	Muscloskeletal	Both	binary	121	19599	.	.	96	21490	1.37968	.
MS_713	Symptoms related to joints	Muscloskeletal	Both	binary	8122	9666	3453	4228	4763	14921	1.88699	1.85785
MS_713.2	Effusion of joint	Muscloskeletal	Both	binary	451	18736	125	8221	208	21123	2.41056	1.53596
MS_713.3	Pain in joint	Muscloskeletal	Both	binary	7855	9911	3366	4297	4485	15223	1.94284	1.93017
MS_713.31	Pain in shoulder	Muscloskeletal	Both	binary	2874	15480	1188	6718	1371	19368	2.36868	2.27306
MS_713.32	Pain in elbow	Muscloskeletal	Both	binary	284	19068	186	8129	171	21245	1.83795	2.80151
MS_713.34	Pain in wrist*	Muscloskeletal	Both	binary	514	18745	263	8032	255	21103	2.23537	2.65558
MS_713.35	Pain in joints of hand	Muscloskeletal	Both	binary	191	19472	157	8311	119	21471	1.76234	3.36376
MS_713.36	Pain in hip	Muscloskeletal	Both	binary	1759	17062	625	7504	1104	19802	1.7698	1.45594
MS_713.37	Pain in knee	Muscloskeletal	Both	binary	4333	14025	1791	6136	1847	18810	2.63976	2.52689
MS_713.38	Pain in ankle and joints of foot	Muscloskeletal	Both	binary	1006	17751	471	7674	415	20723	2.73181	2.94541
MS_713.4	Stiffness of joint	Muscloskeletal	Both	binary	1006	18593	306	8135	487	21005	2.26523	1.59984
MS_714	Deforming dorsopathies	Muscloskeletal	Both	binary	414	19216	135	8276	355	21057	1.27206	0.968088
MS_714.3	Scoliosis	Muscloskeletal	Both	binary	203	19553	70	8406	192	21354	1.15309	0.926771
MS_714.31	Idiopathic scoliosis	Muscloskeletal	Both	binary	55	19761	.	.	73	21546	0.821977	.
MS_714.6	Spondylolisthesis	Muscloskeletal	Both	binary	146	19600	.	.	96	21482	1.66193	.
MS_715	Other non-inflammatory spondylopathy	Muscloskeletal	Both	binary	2277	16805	816	7394	1974	18965	1.26575	1.05428
MS_715.1	Spondylosis	Muscloskeletal	Both	binary	1738	17392	629	7634	1469	19512	1.2976	1.08722
MS_715.4	Spinal stenosis	Muscloskeletal	Both	binary	977	18403	323	8048	850	20478	1.26495	0.968181
MS_716	Intervertebral disc disorder	Muscloskeletal	Both	binary	729	18656	400	7887	666	20555	1.19827	1.53799
MS_716.2	Degenerative disc disease	Muscloskeletal	Both	binary	80	19676	.	.	87	21463	1.00304	.
MS_716.3	Spinal disc displacement (herniation)	Muscloskeletal	Both	binary	468	19050	247	8116	445	20941	1.15234	1.4194
MS_717	Other and unspecified dorsopathies	Muscloskeletal	Both	binary	371	19206	167	8245	350	21067	1.15963	1.21481
MS_717.2	Sacrococcygeal disorders	Muscloskeletal	Both	binary	247	19412	107	8342	256	21221	1.05407	1.06246
MS_717.3	Occipital neuralgia*	Muscloskeletal	Both	binary	67	19725	.	.	65	21574	1.12696	.
MS_718	Back pain	Muscloskeletal	Both	binary	7461	10232	3109	4456	4705	15050	1.77057	1.72556
MS_718.1	Radiculopathy	Muscloskeletal	Both	binary	2713	16123	981	7090	2087	18615	1.42873	1.20568
MS_718.2	Cervicalgia	Muscloskeletal	Both	binary	1721	16821	801	7094	1003	19710	1.91675	2.09519
MS_718.3	Mid back pain	Muscloskeletal	Both	binary	363	18904	170	8100	193	21171	2.08554	2.27546
MS_718.4	Low back pain	Muscloskeletal	Both	binary	4126	13641	1632	6005	1890	18303	2.48116	2.28316
MS_718.5	Sciatica	Muscloskeletal	Both	binary	2070	16773	919	7158	957	20074	2.41417	2.50042
MS_719	Disorders of muscle	Muscloskeletal	Both	binary	1457	16978	530	7433	846	19862	1.93457	1.62917
MS_719.1	Cramp and spasm	Muscloskeletal	Both	binary	1140	17467	418	7621	575	20344	2.22896	1.89168
MS_719.11	Spasm of muscle	Muscloskeletal	Both	binary	734	18242	230	7984	375	20831	2.18735	1.58344
MS_719.9	Contractures	Muscloskeletal	Both	binary	110	19638	.	.	.	.	.	.
MS_719.92	Contracture of joint	Muscloskeletal	Both	binary	89	19678	.	.	.	.	.	.
MS_721	Synoviopathy and bursopathy	Muscloskeletal	Both	binary	1776	16941	645	7386	1140	19633	1.72902	1.46347
MS_721.1	Synovitis and tenosynovitis	Muscloskeletal	Both	binary	752	18607	276	8035	420	20919	1.9736	1.68725
MS_721.11	Trigger finger	Muscloskeletal	Both	binary	487	19080	212	8198	292	21186	1.83069	1.85418
MS_721.12	Radial styloid tenosynovitis [de Quervain]	Muscloskeletal	Both	binary	186	19487	.	.	76	21511	2.68547	.
MS_721.2	Ganglion cyst	Muscloskeletal	Both	binary	161	19477	58	8385	97	21413	1.81801	1.52335
MS_721.5	Bursitis	Muscloskeletal	Both	binary	802	18413	281	7986	551	20599	1.60211	1.30472
MS_721.6	Baker's cyst [popliteal cyst]	Muscloskeletal	Both	binary	118	19581	.	.	65	21531	1.9902	.
MS_722	Fasciopathy	Muscloskeletal	Both	binary	649	18555	306	7896	318	20981	2.26352	2.49881
MS_722.1	Plantar fascial fibromatosis [Plantar fasciitis]	Muscloskeletal	Both	binary	615	18617	293	7924	268	21078	2.54702	2.84012
MS_723	Enthesopathy/Enthesitis/Tendinopathy	Muscloskeletal	Both	binary	1808	16877	724	7316	1337	19388	1.49992	1.39587
MS_723.1	Adhesive capsulitis of shoulder	Muscloskeletal	Both	binary	256	19402	102	8349	132	21439	2.12812	1.97237
MS_723.2	Rotator cuff tear or rupture	Muscloskeletal	Both	binary	386	19211	159	8283	285	21160	1.4821	1.41721
MS_723.4	Lateral epicondylitis (Tennis elbow)	Muscloskeletal	Both	binary	141	19511	97	8348	113	21397	1.36576	2.18642
MS_723.5	Tendinitis	Muscloskeletal	Both	binary	392	19173	130	8287	223	21250	1.92927	1.48722
MS_723.51	Achilles tendinitis	Muscloskeletal	Both	binary	188	19534	60	8424	108	21467	1.90429	1.41279
MS_723.52	Posterior tibial tendinitis	Muscloskeletal	Both	binary	138	19614	.	.	66	21568	2.29013	.
MS_723.6	Impingement syndrome of shoulder*	Muscloskeletal	Both	binary	228	19428	79	8378	175	21346	1.42647	1.14878
MS_724	Other symptoms and disorders of the soft tissue	Muscloskeletal	Both	binary	2849	15009	1135	6604	1752	18535	1.84733	1.69822
MS_724.1	Myalgia	Muscloskeletal	Both	binary	1395	17357	582	7502	977	19864	1.5869	1.53575
MS_724.5	Exostosis	Muscloskeletal	Both	binary	110	19578	98	8315	.	.	.	.
MS_724.51	Calcaneal spur	Muscloskeletal	Both	binary	101	19605	93	8331	.	.	.	.
MS_726	Osteoporosis and low bone density	Muscloskeletal	Both	binary	1329	17695	748	7478	1862	19017	0.783345	1.01963
MS_726.1	Osteoporosis	Muscloskeletal	Both	binary	1300	17741	739	7495	1838	19076	0.776864	1.02123
MS_727	Other disorders of bone	Muscloskeletal	Both	binary	1706	17327	902	7275	1712	19164	1.09299	1.3451
MS_727.1	Osteonecrosis	Muscloskeletal	Both	binary	159	19660	.	.	68	21582	2.55426	.
MS_728	Chondropathies	Muscloskeletal	Both	binary	328	19077	126	8221	181	21216	1.99818	1.78449
MS_728.1	Chondromalacia	Muscloskeletal	Both	binary	200	19541	82	8400	115	21479	1.90237	1.81531
MS_728.3	Costochondritis [Tietze's disease]	Muscloskeletal	Both	binary	94	19499	.	.	.	.	.	.
MS_730	Other disorders and symptoms of the musculoskeletal system	Muscloskeletal	Both	binary	1224	18031	346	7953	630	20662	2.14839	1.40905
MS_730.1	Segmental and somatic dysfunction	Muscloskeletal	Both	binary	73	19760	.	.	89	21565	0.895535	.
MS_734	Diseases of the jaws	Muscloskeletal	Both	binary	166	19324	85	8272	126	21297	1.44812	1.72933
MS_734.6	Temporomandibular joint disorders	Muscloskeletal	Both	binary	98	19521	67	8354	85	21413	1.26336	2.01229
MS_740	Dislocation	Muscloskeletal	Both	binary	96	19633	.	.	104	21444	1.00818	.
MS_741	Sprains and strains	Muscloskeletal	Both	binary	971	17536	364	7639	673	20065	1.61672	1.40152
MS_741.1	Sprains and strains of shoulder and upper arm	Muscloskeletal	Both	binary	61	19650	.	.	.	.	.	.
MS_741.3	Sprains and strains of wrist and hand	Muscloskeletal	Both	binary	80	19570	.	.	53	21477	1.65385	.
MS_741.5	Sprains and strains of knee and leg	Muscloskeletal	Both	binary	149	19458	54	8388	107	21388	1.52661	1.285
MS_741.6	Sprains and strains of ankle and foot	Muscloskeletal	Both	binary	248	19082	89	8226	141	21259	1.94722	1.62451
MS_742	Cartilage tear of knee	Muscloskeletal	Both	binary	269	19372	109	8329	211	21263	1.39386	1.31467
MS_745	Fractures	Muscloskeletal	Both	binary	1337	17582	612	7559	1432	19358	1.02599	1.0874
MS_745.1	Fracture of lower limb	Muscloskeletal	Both	binary	376	19318	149	8316	312	21187	1.31558	1.21289
MS_745.11	Fracture of femur	Muscloskeletal	Both	binary	114	19701	51	8459	147	21458	0.845566	0.8808
MS_745.3	Fracture of upper limb	Muscloskeletal	Both	binary	230	19538	136	8342	336	21220	0.746438	1.02914
MS_745.4	Fracture of foot and toe	Muscloskeletal	Both	binary	239	19376	88	8352	177	21338	1.48108	1.26738
MS_745.5	Fracture of hand or wrist	Muscloskeletal	Both	binary	183	19492	86	8370	177	21338	1.13059	1.23624
MS_745.6	Fracture of bones in thorax	Muscloskeletal	Both	binary	175	19530	84	8370	236	21205	0.806853	0.902714
MS_745.61	Fracture of vertebrae	Muscloskeletal	Both	binary	105	19683	59	8442	166	21413	0.68978	0.902205
MS_745.7	Skull and face fracture	Muscloskeletal	Both	binary	73	19738	.	.	65	21558	1.2258	.
MS_745.9	Pathological fracture	Muscloskeletal	Both	binary	150	19330	81	8297	218	21135	0.754232	0.946994
CA_100	Malignant neoplasm of the head and neck	Neoplasms	Both	binary	102	19736	53	8474	125	21536	0.890986	1.07708
CA_100.1	Malignant neoplasm of the oral cavity	Neoplasms	Both	binary	.	.	.	.	52	21614	.	.
CA_101	Malignant neoplasm of the digestive organs	Neoplasms	Both	binary	654	18999	256	8213	570	20904	1.25368	1.1388
CA_101.4	Malignant neoplasm of the lower GI tract	Neoplasms	Both	binary	276	19467	104	8384	218	21380	1.38501	1.21391
CA_101.41	Colorectal cancer	Neoplasms	Both	binary	190	19585	72	8429	157	21471	1.32359	1.16675
CA_101.411	Malignant neoplasm of colon	Neoplasms	Both	binary	149	19642	55	8451	126	21509	1.29272	1.11026
CA_101.42	Malignant neoplasm of anus	Neoplasms	Both	binary	95	19724	.	.	63	21583	1.64694	.
CA_101.6	Malignant neoplasm of the liver and intrahepatic bile ducts	Neoplasms	Both	binary	193	19628	80	8446	157	21486	1.3423	1.29349
CA_101.61	Malignant neoplasm of the liver	Neoplasms	Both	binary	176	19647	77	8449	148	21498	1.29855	1.32087
CA_101.8	Malignant neoplasm of the pancreas	Neoplasms	Both	binary	58	19781	.	.	.	.	.	.
CA_102	Malignant neoplasm of the thoracic and respiratory organs	Neoplasms	Both	binary	237	19566	52	8460	219	21401	1.18149	0.603092
CA_102.1	Malignant neoplasm of the of bronchus and lung	Neoplasms	Both	binary	226	19584	.	.	207	21422	1.19204	.
CA_103	Malignant neoplasm of the skin	Neoplasms	Both	binary	216	19131	181	8106	1607	19028	0.14336	0.280459
CA_103.1	Melanomas of skin	Neoplasms	Both	binary	.	.	.	.	246	21337	.	.
CA_103.2	Keratinocyte carcinoma	Neoplasms	Both	binary	.	.	66	8435	642	20810	.	0.259422
CA_103.21	Basal cell carcinoma	Neoplasms	Both	binary	.	.	.	.	447	21042	.	.
CA_103.22	Squamous cell carcinoma of the skin	Neoplasms	Both	binary	.	.	.	.	257	21315	.	.
CA_103.3	Carcinoma in situ of skin	Neoplasms	Both	binary	.	.	.	.	69	21567	.	.
CA_104	Malignant sarcoma-related cancers	Neoplasms	Both	binary	105	19657	52	8433	135	21441	0.849172	0.979464
CA_105	Malignant neoplasm of the breast	Neoplasms	Both	binary	725	19046	237	8262	839	20722	0.942359	0.716618
CA_105.1	Malignant neoplasm of the breast, female	Neoplasms	Female	binary	567	11939	191	5106	687	10573	0.743098	0.590997
CA_106	Gynecological malignant neoplasms	Neoplasms	Female	binary	265	12242	111	5188	174	11117	1.37492	1.35929
CA_106.1	Malignant neoplasm of external female genital organs and cervix	Neoplasms	Female	binary	120	12411	.	.	.	.	.	.
CA_106.13	Malignant neoplasm of the cervix	Neoplasms	Female	binary	86	12447	.	.	.	.	.	.
CA_106.2	Malignant neoplasm of the uterus	Neoplasms	Female	binary	112	12438	.	.	83	11250	1.21854	.
CA_106.21	Malignant neoplasm of endometrium	Neoplasms	Female	binary	88	12474	.	.	65	11271	1.22172	.
CA_106.3	Malignant neoplasm of the ovary	Neoplasms	Female	binary	.	.	.	.	50	11275	.	.
CA_107	Malignant neoplasm of male genitalia	Neoplasms	Male	binary	455	6765	117	3076	493	9734	1.3073	0.760131
CA_107.2	Malignant neoplasm of the prostate	Neoplasms	Male	binary	443	6782	107	3087	469	9771	1.33873	0.731435
CA_108	Malignant neoplasm of the urinary tract	Neoplasms	Both	binary	204	19586	74	8452	251	21373	0.888069	0.747737
CA_108.4	Malignant neoplasm of the kidney	Neoplasms	Both	binary	121	19692	.	.	106	21545	1.2474	.
CA_108.41	Malignant neoplasm of kidney, except pelvis	Neoplasms	Both	binary	106	19718	.	.	89	21564	1.3009	.
CA_108.5	Malignant neoplasm of the bladder	Neoplasms	Both	binary	85	19748	.	.	152	21495	0.610358	.
CA_110	Malignant neoplasm of the endocrine glands	Neoplasms	Both	binary	123	19712	113	8415	349	21297	0.384614	0.821833
CA_110.1	Malignant neoplasm of the thyroid	Neoplasms	Both	binary	118	19723	110	8418	344	21305	0.374281	0.811755
CA_112	Malignant neoplasm of other and ill-defined sites	Neoplasms	Both	binary	238	19334	100	8339	319	20988	0.812219	0.791481
CA_114	Neuroendocrine tumors	Neoplasms	Both	binary	186	19629	79	8442	302	21330	0.67237	0.664089
CA_114.1	Malignant neuroendocrine tumors	Neoplasms	Both	binary	57	19789	.	.	135	21523	0.460772	.
CA_114.2	Benign neuroendocrine tumors	Neoplasms	Both	binary	82	19756	.	.	184	21467	0.48638	.
CA_114.4	Carcinoid tumors	Neoplasms	Both	binary	66	19779	.	.	174	21486	0.414002	.
CA_114.41	Intestinal carcinoid	Neoplasms	Both	binary	.	.	.	.	108	21559	.	.
CA_114.6	Pheochromocytoma	Neoplasms	Both	binary	74	19750	.	.	70	21580	1.15452	.
CA_116	Secondary malignant neoplasm	Neoplasms	Both	binary	340	19416	104	8399	365	21221	1.01779	0.723337
CA_120	Hemo onc - by cell of origin	Neoplasms	Both	binary	435	19323	154	8351	495	21064	0.958892	0.788624
CA_120.1	Myeloid	Neoplasms	Both	binary	235	19553	69	8444	256	21361	1.00282	0.684419
CA_120.2	Lymphoid	Neoplasms	Both	binary	145	19685	58	8461	189	21445	0.83699	0.779317
CA_120.21	Mature B-cell	Neoplasms	Both	binary	93	19749	.	.	151	21500	0.672045	.
CA_121	Leukemia	Neoplasms	Both	binary	65	19776	.	.	113	21542	0.627812	.
CA_121.2	Chronic leukemia	Neoplasms	Both	binary	.	.	.	.	83	21582	.	.
CA_121.21	Chronic lymphoid leukemia	Neoplasms	Both	binary	.	.	.	.	65	21604	.	.
CA_122	Lymphoma	Neoplasms	Both	binary	162	19661	63	8459	173	21456	1.02173	0.92425
CA_122.2	Non-Hodgkin lymphoma	Neoplasms	Both	binary	137	19684	54	8468	144	21491	1.03846	0.952021
CA_123	Multiple myeloma and malignant plasma cell neoplasms	Neoplasms	Both	binary	145	19676	.	.	114	21534	1.38917	.
CA_123.1	Multiple myeloma	Neoplasms	Both	binary	145	19678	.	.	113	21535	1.40132	.
CA_124	Myeloproliferative disorder	Neoplasms	Both	binary	84	19746	.	.	125	21526	0.73371	.
CA_124.6	Myelodysplastic syndrome	Neoplasms	Both	binary	.	.	.	.	50	21619	.	.
CA_128	Estrogen receptor status	Neoplasms	Both	binary	310	19507	105	8409	281	21350	1.20419	0.949349
CA_128.1	Estrogen receptor postitive status [ER+]	Neoplasms	Both	binary	247	19569	95	8417	260	21372	1.03706	0.928571
CA_128.2	Estrogen receptor negative status [ER-]	Neoplasms	Both	binary	97	19734	.	.	.	.	.	.
CA_130	Cancer (solid tumor, excluding BCC)	Neoplasms	Both	binary	2478	16992	947	7463	2991	18159	0.899973	0.796247
CA_132	Sequelae of cancer	Neoplasms	Both	binary	315	19420	111	8381	211	21364	1.63208	1.33654
CA_135	Benign neoplasm of the head and neck	Neoplasms	Both	binary	171	19554	64	8414	136	21436	1.37509	1.1974
CA_135.5	Benign neoplasm of the paranasal sinus and nasal cavity	Neoplasms	Both	binary	89	19700	.	.	80	21548	1.21589	.
CA_135.6	Benign neoplasm of vocal cord or larynx	Neoplasms	Both	binary	64	19742	.	.	.	.	.	.
CA_136	Benign neoplasm of the digestive organs	Neoplasms	Both	binary	978	18162	382	7826	713	20443	1.51615	1.38092
CA_136.4	Benign neoplasm of colon, rectum, anus and anal canal	Neoplasms	Both	binary	927	18233	358	7866	657	20514	1.55905	1.40274
CA_136.41	Benign neoplasm of the colon	Neoplasms	Both	binary	865	18286	341	7888	606	20571	1.5784	1.4481
CA_136.42	Benign neoplasm of rectum and anus	Neoplasms	Both	binary	50	19728	.	.	52	21571	1.05124	.
CA_138	Benign neoplasm of the skin	Neoplasms	Both	binary	634	18494	406	7683	2571	18119	0.266734	0.403915
CA_138.1	Nevus, non-neoplastic	Neoplasms	Both	binary	.	.	.	.	59	21393	.	.
CA_138.2	Melanocytic nevi*	Neoplasms	Both	binary	438	18875	276	7916	2277	18483	0.206771	0.307173
CA_139	Benign sarcoma-related cancers	Neoplasms	Both	binary	1052	17886	379	7692	1526	18805	0.740092	0.625628
CA_139.3	Benign neoplasm of other connective and soft tissue	Neoplasms	Both	binary	457	18976	121	8289	117	21429	4.33069	2.64954
CA_139.5	Lipoma	Neoplasms	Both	binary	393	19122	124	8216	219	21185	1.96823	1.45314
CA_139.53	Lipoma of skin subcutaneous tissue	Neoplasms	Both	binary	234	19359	72	8356	123	21349	2.08489	1.49134
CA_139.6	Hemangioma and lymphangioma	Neoplasms	Both	binary	139	19476	104	8220	1139	19415	0.127879	0.225462
CA_139.61	Hemangioma	Neoplasms	Both	binary	138	19477	104	8222	1138	19418	0.127083	0.225628
CA_140	Benign neoplasm of the breast	Neoplasms	Both	binary	187	19558	.	.	93	21521	2.20108	.
CA_142	Lump or mass in breast or nonspecific abnormal breast exam	Neoplasms	Both	binary	1961	16708	844	7203	955	19975	2.30209	2.29866
CA_142.1	Lump or mass in breast	Neoplasms	Both	binary	700	18389	297	7949	321	20892	2.42333	2.38018
CA_142.2	Abnormal mammogram	Neoplasms	Both	binary	74	19636	.	.	.	.	.	.
CA_144	Gynecological benign neoplasms	Neoplasms	Female	binary	1113	10893	346	4807	387	10691	2.65367	1.92206
CA_144.2	Benign neoplasms of the uterus	Neoplasms	Female	binary	1066	10991	306	4863	346	10785	2.8443	1.90446
CA_144.21	Leiomyoma of uterus	Neoplasms	Female	binary	864	11253	216	4979	216	11003	3.70356	2.15958
CA_148	Benign neoplasm of the eye, brain and other parts of central nervous system	Neoplasms	Both	binary	167	19620	79	8428	207	21392	0.880643	0.968978
CA_148.1	Benign neoplasm of eye	Neoplasms	Both	binary	.	.	.	.	91	21539	.	.
CA_148.16	Benign neoplasm of choroid	Neoplasms	Both	binary	.	.	.	.	80	21562	.	.
CA_148.2	Benign neoplasm of meninges (Meningioma)	Neoplasms	Both	binary	103	19731	.	.	87	21573	1.2929	.
CA_149	Benign neoplasm of the endocrine glands	Neoplasms	Both	binary	224	19582	97	8411	193	21398	1.26522	1.27544
CA_149.4	Benign neoplasm of the pituitary gland and craniopharyngeal duct	Neoplasms	Both	binary	184	19648	80	8438	151	21493	1.32988	1.34621
CA_153	Benign neoplasm of other or unspecified sites	Neoplasms	Both	binary	204	19435	65	8371	100	21428	2.23622	1.65875
NS_324	Extrapyramidal and movement disorders	Neurological	Both	binary	522	18888	223	8112	654	20573	0.872883	0.868381
NS_324.3	Abnormal involuntary movements	Neurological	Both	binary	496	18939	212	8130	606	20647	0.895045	0.891278
NS_324.31	Dystonia	Neurological	Both	binary	111	19593	.	.	194	21376	0.62635	.
NS_324.314	Torticollis	Neurological	Both	binary	65	19681	.	.	98	21518	0.726078	.
NS_324.34	Tremor	Neurological	Both	binary	323	19292	145	8277	388	21021	0.908613	0.949986
NS_324.341	Essential tremor*	Neurological	Both	binary	91	19705	.	.	173	21406	0.573389	.
NS_325	Abnormality of gait and mobility	Neurological	Both	binary	2289	16629	681	7502	1439	19577	1.76709	1.21541
NS_325.2	Difficulty walking	Neurological	Both	binary	189	19464	59	8426	56	21536	3.70798	2.68105
NS_325.3	Lack of coordination	Neurological	Both	binary	143	19564	.	.	107	21453	1.46211	.
NS_326	Demyelinating diseases of the central nervous system	Neurological	Both	binary	126	19707	.	.	285	21368	0.482676	.
NS_326.1	Multiple sclerosis	Neurological	Both	binary	115	19729	.	.	272	21389	0.461507	.
NS_328	Dementias and cerebral degeneration	Neurological	Both	binary	559	19114	237	8225	365	21204	1.67911	1.65506
NS_328.1	Dementias	Neurological	Both	binary	546	19132	230	8234	349	21232	1.71577	1.68034
NS_328.11	Alzheimer's disease	Neurological	Both	binary	154	19636	83	8419	119	21523	1.41522	1.77545
NS_328.12	Vascular dementia	Neurological	Both	binary	104	19697	.	.	.	.	.	.
NS_329	Symptoms and signs involving cognitive functions and awareness	Neurological	Both	binary	1476	17485	607	7567	1097	19824	1.48457	1.41622
NS_329.1	Memory loss	Neurological	Both	binary	835	18489	395	7877	643	20572	1.42568	1.5755
NS_329.4	Specified cognitive deficit	Neurological	Both	binary	52	19741	.	.	.	.	.	.
NS_329.5	Mild cognitive impairment	Neurological	Both	binary	187	19550	67	8415	176	21383	1.16058	0.967592
NS_329.8	Altered mental status, unspecified	Neurological	Both	binary	322	19058	93	8297	165	21235	2.15492	1.43764
NS_330	Epilepsy, recurrent seizures, convulsions	Neurological	Both	binary	689	18933	213	8252	402	21104	1.87849	1.34613
NS_330.1	Epilepsy	Neurological	Both	binary	191	19575	56	8453	94	21533	2.22322	1.51418
NS_330.11	Generalized epilepsy	Neurological	Both	binary	69	19733	.	.	.	.	.	.
NS_330.12	Partial epilepsy	Neurological	Both	binary	124	19677	.	.	62	21576	2.18555	.
NS_330.3	Convulsions	Neurological	Both	binary	492	19112	157	8313	258	21268	2.09394	1.54654
NS_331	Headache	Neurological	Both	binary	3426	14486	1519	6195	1825	18629	2.14367	2.20696
NS_331.1	Tension headache	Neurological	Both	binary	404	18793	184	8057	141	21246	3.19212	3.38664
NS_331.2	Post-traumatic headache	Neurological	Both	binary	54	19690	.	.	.	.	.	.
NS_331.3	Headache syndromes, non migraine	Neurological	Both	binary	272	19141	126	8194	146	21278	2.056	2.22226
NS_331.6	Migraine	Neurological	Both	binary	1214	18096	523	7741	898	20387	1.49016	1.50006
NS_331.61	Migraine with aura	Neurological	Both	binary	268	19402	102	8348	239	21245	1.22475	1.08508
NS_331.64	Chronic migraine without aura	Neurological	Both	binary	248	19465	84	8396	174	21418	1.56114	1.22921
NS_333	Sleep disorders	Neurological	Both	binary	4058	14463	1630	6347	3376	17178	1.33396	1.24406
NS_333.1	Sleep apnea	Neurological	Both	binary	2079	17179	768	7559	1479	19702	1.54604	1.32084
NS_333.11	Obstructive sleep apnea	Neurological	Both	binary	1857	17411	698	7642	1311	19924	1.56108	1.35562
NS_333.2	Insomnia	Neurological	Both	binary	2019	16837	838	7277	1761	19086	1.26757	1.22247
NS_333.3	Hypersomnia	Neurological	Both	binary	122	19523	55	8413	118	21414	1.13321	1.18518
NS_333.6	Sleep related movement disorders	Neurological	Both	binary	169	19440	101	8324	252	21198	0.733598	1.02042
NS_333.64	Restless legs syndrome	Neurological	Both	binary	95	19630	65	8403	162	21393	0.640825	1.02133
NS_334	Disorders of facial and cranial nerves	Neurological	Both	binary	256	19339	142	8298	251	21263	1.1198	1.44209
NS_334.1	Trigeminal nerve disorders [CN5]	Neurological	Both	binary	74	19691	.	.	99	21522	0.817665	.
NS_334.11	Trigeminal neuralgia	Neurological	Both	binary	61	19747	.	.	79	21560	0.843528	.
NS_334.2	Facial nerve disorders and weakness	Neurological	Both	binary	145	19546	99	8376	120	21468	1.32474	2.10149
NS_334.21	Bell's palsy	Neurological	Both	binary	94	19683	70	8432	63	21576	1.63254	2.82796
NS_335	Nerve root and plexus disorders	Neurological	Both	binary	71	19697	.	.	58	21548	1.33796	.
NS_336	Mononeuropathies	Neurological	Both	binary	1282	17718	503	7649	828	20222	1.71536	1.56865
NS_336.4	Mononeuritis of upper limb	Neurological	Both	binary	1060	18145	415	7816	610	20629	1.92175	1.7555
NS_336.41	Carpal tunnel syndrome	Neurological	Both	binary	917	18377	366	7892	474	20848	2.13795	1.99368
NS_336.411	Carpal tunnel syndrome, bilateral*	Neurological	Both	binary	397	19166	179	8193	175	21316	2.49215	2.62568
NS_336.5	Mononeuritis of lower limb	Neurological	Both	binary	218	19375	89	8336	199	21248	1.19914	1.1385
NS_337	Polyneuropathies	Neurological	Both	binary	1543	17552	525	7721	1006	20168	1.70079	1.34005
NS_337.2	Inflammatory polyneuropathy	Neurological	Both	binary	.	.	.	.	51	21609	.	.
NS_337.3	Toxic polyneuropathy	Neurological	Both	binary	99	19719	.	.	97	21535	1.11404	.
NS_337.6	Idiopathic progressive neuropathy	Neurological	Both	binary	.	.	.	.	52	21493	.	.
NS_340	Myopathies	Neurological	Both	binary	96	19688	.	.	99	21505	1.0589	.
NS_341	Cerebral palsy and other paralytic syndromes	Neurological	Both	binary	252	19517	55	8455	94	21533	2.93281	1.48697
NS_341.2	Hemiplegia and hemiparesis	Neurological	Both	binary	207	19583	.	.	69	21571	3.28044	.
NS_342	Plegia and unspecified paralysis	Neurological	Both	binary	159	19642	.	.	56	21603	3.10571	.
NS_342.1	Paraplegia/Diplegia	Neurological	Both	binary	114	19720	.	.	.	.	.	.
NS_342.2	Quadriplegia	Neurological	Both	binary	52	19778	.	.	.	.	.	.
NS_343	Disorders of autonomic nervous system	Neurological	Both	binary	146	19577	.	.	142	21432	1.12466	.
NS_343.3	Complex regional pain syndrome	Neurological	Both	binary	52	19775	.	.	.	.	.	.
NS_344	Disorders of the circulation of the cerebrospinal fluid	Neurological	Both	binary	89	19727	.	.	65	21590	1.4963	.
NS_345	Encephalopathy	Neurological	Both	binary	154	19461	75	8385	118	21413	1.43257	1.61761
NS_346	Brain damage and brain death	Neurological	Both	binary	71	19703	.	.	65	21525	1.19262	.
NS_347	Other disorders of the brain and CNS	Neurological	Both	binary	97	19665	.	.	101	21509	1.05021	.
NS_348	Other diseases of spinal cord	Neurological	Both	binary	377	19292	113	8334	251	21258	1.6425	1.14636
NS_348.2	Myelopathies	Neurological	Both	binary	255	19475	77	8407	152	21426	1.83477	1.28842
NS_349	Disorder of nervous system	Neurological	Both	binary	87	19628	.	.	70	21506	1.36018	.
NS_349.1	Abnormal findings on diagnostic test of central nervous system	Neurological	Both	binary	78	19643	.	.	68	21514	1.2553	.
NS_350	Other symptoms involving nervous system	Neurological	Both	binary	417	19006	144	8222	275	21096	1.66845	1.33763
NS_350.4	Abnormal posture	Neurological	Both	binary	131	19696	.	.	65	21591	2.2013	.
NS_350.5	Repeated falls*	Neurological	Both	binary	208	19384	83	8352	136	21358	1.67789	1.55515
NS_351	Disturbances of skin sensation	Neurological	Both	binary	1816	16759	778	7266	1061	19708	1.91376	1.89325
NS_351.1	Anesthesia of skin*	Neurological	Both	binary	725	18129	354	7751	322	20815	2.52419	2.86707
NS_351.3	Paresthesia of skin*	Neurological	Both	binary	741	18071	325	7770	370	20690	2.24202	2.28519
NS_352	Disturbances of sensation of smell and taste	Neurological	Both	binary	105	19613	.	.	57	21521	2.01587	.
NS_354	Dizziness and giddiness	Neurological	Both	binary	2311	15710	1161	6601	1465	18883	1.78117	2.07751
NS_355	Coma and other alteration of consciousness	Neurological	Both	binary	115	19369	.	.	68	21386	1.86217	.
NS_355.2	Alteration of consciousness	Neurological	Both	binary	97	19428	.	.	56	21418	1.90505	.
NS_356	Speech disturbance	Neurological	Both	binary	137	19542	.	.	97	21465	1.54751	.
PP_900	Spontaneous abortion or history of recurrent pregnancy loss	Pregnancy	Female	binary	93	12353	.	.	53	11219	1.5892	.
PP_900.1	Spontaneous abortion	Pregnancy	Female	binary	78	12372	.	.	.	.	.	.
PP_901	Abnormal products of conception	Pregnancy	Female	binary	118	12385	.	.	71	11231	1.50233	.
PP_901.3	Missed abortion	Pregnancy	Female	binary	89	12435	.	.	61	11244	1.31701	.
PP_904	Bleeding in pregnancy	Pregnancy	Female	binary	95	12309	.	.	.	.	.	.
PP_904.1	Hemorrhage in early pregnancy	Pregnancy	Female	binary	69	12351	.	.	.	.	.	.
PP_907	Placental disorders	Pregnancy	Female	binary	.	.	.	.	57	11265	.	.
PP_908	Edema, proteinuria and hypertensive disorders in pregnancy, childbirth and the puerperium	Pregnancy	Female	binary	170	12330	.	.	75	11238	2.05142	.
PP_908.2	Pre-existing hypertension complicating pregnancy, childbirth and the puerperium	Pregnancy	Female	binary	89	12465	.	.	.	.	.	.
PP_909	Diabetes mellitus or abnormal glucose in pregnancy, childbirth, and the puerperium	Pregnancy	Female	binary	149	12369	71	5222	114	11197	1.18099	1.33092
PP_909.1	Gestational diabetes mellitus*	Pregnancy	Female	binary	98	12442	56	5246	82	11244	1.07942	1.45885
PP_910	Obesity or excessive weight gain in pregnancy	Pregnancy	Female	binary	100	12419	.	.	.	.	.	.
PP_916	Maternal infections and carrier state in pregnancy	Pregnancy	Female	binary	67	12442	.	.	.	.	.	.
PP_922	Endocrine, nutritional and metabolic diseases complicating pregnancy	Pregnancy	Female	binary	.	.	.	.	83	11226	.	.
PP_928	Poor fetal growth and uterine size date discrepancy	Pregnancy	Female	binary	121	12337	.	.	64	11206	1.71033	.
PP_928.1	Uterine size date discrepancy	Pregnancy	Female	binary	70	12402	.	.	.	.	.	.
PP_930	Maternal care for abnormality of pelvic organs	Pregnancy	Female	binary	116	12345	.	.	.	.	.	.
PP_932	Known or suspected fetal abnormality affecting management of mother	Pregnancy	Female	binary	425	11949	156	5094	336	10873	1.14579	0.991272
PP_937	Abnormal findings on antenatal screening of mother	Pregnancy	Female	binary	74	12450	.	.	51	11266	1.31114	.
PP_938	Other conditions or status of the mother complicating pregnancy, childbirth, or the puerperium	Pregnancy	Female	binary	319	12048	111	5134	123	11151	2.36428	1.93977
RE_460	Respiratory infection	Respiratory	Both	binary	3734	13219	1579	5690	2472	16714	1.70948	1.68595
RE_460.1	Acute upper respiratory infection	Respiratory	Both	binary	3349	13636	1393	5897	2085	17289	1.83216	1.77557
RE_460.2	Acute lower respiratory infection	Respiratory	Both	binary	369	18617	164	8012	395	20511	1.02865	1.06164
RE_462	Sinusitis	Respiratory	Both	binary	1182	17662	516	7566	1251	19327	1.03179	1.05021
RE_462.1	Acute sinusitis	Respiratory	Both	binary	450	18644	202	8007	472	20348	1.03957	1.08543
RE_462.2	Chronic sinusitis	Respiratory	Both	binary	796	18408	348	7914	843	20151	1.03226	1.04897
RE_463	Rhinitis and nasal congestion	Respiratory	Both	binary	4282	13864	1871	5883	3298	16660	1.42801	1.46021
RE_463.1	Chronic rhinitis	Respiratory	Both	binary	828	18289	390	7784	835	20081	1.08493	1.19515
RE_463.2	Allergic rhinitis	Respiratory	Both	binary	2992	15578	1300	6699	1927	18669	1.72207	1.73704
RE_463.21	Seasonal allergic rhinitis	Respiratory	Both	binary	1272	17847	530	7678	844	20145	1.65452	1.60579
RE_463.23	Allergic rhinitis, due to animal hair and dander	Respiratory	Both	binary	144	19577	79	8394	151	21387	1.04151	1.3299
RE_463.3	Vasomotor rhinitis*	Respiratory	Both	binary	.	.	.	.	71	21502	.	.
RE_463.4	Nasal congestion*	Respiratory	Both	binary	728	18112	345	7745	481	20410	1.67828	1.85219
RE_463.5	Postnasal drip	Respiratory	Both	binary	547	18628	214	8035	458	20451	1.30233	1.18435
RE_464	Nasopharyngitis	Respiratory	Both	binary	123	19295	60	8283	.	.	.	.
RE_464.1	Acute nasopharyngitis	Respiratory	Both	binary	117	19310	57	8294	.	.	.	.
RE_465	Pharyngitis	Respiratory	Both	binary	1042	17218	530	7258	718	19668	1.62022	1.93222
RE_465.1	Acute Pharyngitis	Respiratory	Both	binary	1030	17232	509	7283	707	19680	1.62638	1.88366
RE_465.11	Streptococcal tonsillitis/pharyngitis	Respiratory	Both	binary	72	19445	.	.	61	21438	1.30019	.
RE_466	Tonsillitis and adenoiditis	Respiratory	Both	binary	163	19446	69	8324	125	21378	1.42995	1.41423
RE_466.1	Acute tonsillitis and adenoiditis	Respiratory	Both	binary	50	19674	.	.	51	21534	1.07289	.
RE_467	Laryngitis and tracheitis	Respiratory	Both	binary	80	19541	.	.	71	21410	1.23357	.
RE_468	Pneumonia	Respiratory	Both	binary	1050	17823	341	7834	719	20251	1.62262	1.21657
RE_468.1	Viral pneumonia	Respiratory	Both	binary	60	19665	.	.	.	.	.	.
RE_468.2	Bacterial pneumonia	Respiratory	Both	binary	128	19364	.	.	140	21339	1.00749	.
RE_469	Bronchitis	Respiratory	Both	binary	1026	17482	398	7621	932	19556	1.21863	1.09105
RE_469.1	Acute bronchitis	Respiratory	Both	binary	296	18753	107	8119	311	20650	1.0473	0.876691
RE_469.2	Chronic bronchitis	Respiratory	Both	binary	332	19237	116	8293	239	21253	1.52563	1.24049
RE_471	Other disorders of nose and nasal sinuses	Respiratory	Both	binary	862	18301	382	7838	952	20071	0.993348	1.02624
RE_471.2	Deviated nasal septum	Respiratory	Both	binary	201	19352	143	8245	336	20949	0.651204	1.07997
RE_471.3	Hypertrophy of nasal turbinates	Respiratory	Both	binary	263	19236	119	8275	307	20984	0.935408	0.983186
RE_471.5	Nasal polyps	Respiratory	Both	binary	78	19712	.	.	76	21553	1.12169	.
RE_472	Diseases of vocal cords and larynx, not elsewhere classified	Respiratory	Both	binary	332	19299	107	8333	299	21188	1.21535	0.911058
RE_472.1	Paralysis of vocal cords and larynx	Respiratory	Both	binary	63	19759	.	.	70	21582	0.983089	.
RE_472.2	Polyp of vocal cord and larynx	Respiratory	Both	binary	52	19761	.	.	.	.	.	.
RE_472.3	Edema of larynx	Respiratory	Both	binary	.	.	.	.	52	21550	.	.
RE_474	Chronic obstructive pulmonary disease [COPD]	Respiratory	Both	binary	1354	18079	404	7957	936	20419	1.58965	1.10242
RE_474.1	Emphysema	Respiratory	Both	binary	562	19134	139	8346	393	21148	1.56398	0.897917
RE_474.12	Panlobular emphysema*	Respiratory	Both	binary	51	19777	.	.	.	.	.	.
RE_474.13	Centrilobular emphysema*	Respiratory	Both	binary	207	19570	.	.	174	21436	1.29992	.
RE_475	Asthma	Respiratory	Both	binary	3708	15454	1398	6898	2139	18966	1.9093	1.6627
RE_475.5	Exercise induced bronchospasm	Respiratory	Both	binary	.	.	.	.	51	21577	.	.
RE_476	Bronchiectasis	Respiratory	Both	binary	134	19669	61	8434	254	21340	0.575272	0.610472
RE_477	Inhalation lung injury	Respiratory	Both	binary	.	.	.	.	80	21541	.	.
RE_479	Pulmonary insufficiency and acute respiratory distress syndrome	Respiratory	Both	binary	350	19129	114	8291	200	21228	1.9251	1.45318
RE_479.3	Respiratory failure	Respiratory	Both	binary	296	19255	93	8345	151	21370	2.15779	1.57083
RE_479.31	Acute respiratory failure	Respiratory	Both	binary	168	19404	56	8393	94	21445	1.96685	1.51873
RE_479.32	Chronic respiratory failure	Respiratory	Both	binary	133	19673	.	.	.	.	.	.
RE_480	Pulmonary edema	Respiratory	Both	binary	68	19628	.	.	.	.	.	.
RE_481	Interstitial pulmonary diseases	Respiratory	Both	binary	295	19461	149	8328	350	21250	0.921528	1.08475
RE_481.4	Pulmonary fibrosis	Respiratory	Both	binary	94	19701	62	8442	141	21483	0.728265	1.11811
RE_481.42	Idiopathic pulmonary fibrosis	Respiratory	Both	binary	.	.	.	.	51	21616	.	.
RE_483	Pleural effusion	Respiratory	Both	binary	162	19529	70	8417	186	21359	0.952973	0.955383
RE_484	Pneumothorax and air leak	Respiratory	Both	binary	50	19760	.	.	.	.	.	.
RE_486	Other respiratory disorders	Respiratory	Both	binary	382	18930	154	8142	289	20952	1.45383	1.36436
RE_487	Hemorrhage from respiratory passages	Respiratory	Both	binary	404	18942	157	8177	233	21094	1.91145	1.72433
RE_487.1	Epistaxis	Respiratory	Both	binary	279	19190	112	8271	156	21261	1.96741	1.83422
RE_487.3	Hemoptysis	Respiratory	Both	binary	126	19564	.	.	75	21495	1.84041	.
RE_488	Abnormalities of breathing	Respiratory	Both	binary	5694	12060	2424	5282	4139	15688	1.53632	1.50683
RE_488.1	Dyspnea [Shortness of breath]	Respiratory	Both	binary	5217	12724	2201	5594	3818	16238	1.5275	1.48324
RE_488.6	Wheezing	Respiratory	Both	binary	307	19162	101	8284	164	21223	2.05637	1.57081
RE_488.8	Obesity hypoventilation syndrome [OHS]	Respiratory	Both	binary	59	19748	.	.	.	.	.	.
RE_488.9	Snoring*	Respiratory	Both	binary	407	18785	211	8007	234	21078	1.93145	2.33843
RE_494	Voice disturbance	Respiratory	Both	binary	551	18949	208	8156	496	20825	1.21463	1.06899
RE_494.1	Dysphonia	Respiratory	Both	binary	522	19003	191	8184	456	20896	1.25185	1.06788
RE_495	Abnormal findings on diagnostic imaging of lung	Respiratory	Both	binary	1368	17981	505	7813	1299	19856	1.15141	0.988727
RE_495.1	Solitary pulmonary nodule	Respiratory	Both	binary	850	18557	336	8023	815	20413	1.14081	1.04698
RE_496	Abnormal results of pulmonary function studies	Respiratory	Both	binary	74	19673	.	.	.	.	.	.
RE_498	Asphyxia and hypoxemia	Respiratory	Both	binary	274	19239	77	8354	155	21290	1.94277	1.26359
RE_498.1	Hypoxemia	Respiratory	Both	binary	272	19246	75	8357	151	21303	1.98	1.26375
RE_499	Other symptoms and disorders of the respiratory system	Respiratory	Both	binary	3381	13971	1462	5988	2521	17006	1.50924	1.52004
RE_499.1	Cough	Respiratory	Both	binary	3188	14275	1351	6174	2341	17294	1.53119	1.50584
RE_499.11	Acute cough*	Respiratory	Both	binary	154	19281	75	8234	132	21234	1.28258	1.46104
RE_499.12	Chronic cough*	Respiratory	Both	binary	514	18902	277	8031	396	20856	1.42072	1.78932
RE_499.3	Bronchospasm	Respiratory	Both	binary	.	.	.	.	83	21469	.	.
RE_499.4	Throat pain	Respiratory	Both	binary	131	19319	96	8201	66	21362	2.1867	3.75654
SO_360	Inflammation of eyelids	Sense organs	Both	binary	719	18639	410	7888	876	20374	0.900997	1.19858
SO_360.1	Hordeolum	Sense organs	Both	binary	118	19473	61	8331	110	21332	1.17408	1.41689
SO_360.2	Chalazion	Sense organs	Both	binary	82	19661	.	.	69	21502	1.29844	.
SO_360.4	Blepharitis	Sense organs	Both	binary	501	19128	311	8144	721	20792	0.761562	1.09752
SO_360.42	Squamous blepharitis	Sense organs	Both	binary	177	19606	158	8348	232	21432	0.835472	1.73453
SO_361	Disorders of eyelid function	Sense organs	Both	binary	210	19493	76	8384	186	21338	1.23338	1.03957
SO_361.3	Ptosis of eyelid	Sense organs	Both	binary	120	19644	.	.	105	21454	1.24665	.
SO_362	Other disorders of the eyelids	Sense organs	Both	binary	442	19187	218	8187	406	21080	1.19166	1.37261
SO_362.6	Dermatochalasis of eyelid	Sense organs	Both	binary	145	19683	61	8455	141	21524	1.12364	1.10061
SO_362.8	Meibomian gland dysfunction of eyelid*	Sense organs	Both	binary	225	19561	119	8381	222	21406	1.10787	1.36393
SO_363	Disorders of lacrimal system	Sense organs	Both	binary	1533	17259	617	7440	815	20208	2.10429	1.97537
SO_363.2	Dry eye syndrome [Tear film insufficiency]	Sense organs	Both	binary	1485	17348	595	7480	776	20274	2.13893	1.99878
SO_363.5	Epiphora	Sense organs	Both	binary	68	19677	.	.	.	.	.	.
SO_366	Disorders of conjunctiva	Sense organs	Both	binary	183	19480	94	8335	66	21552	3.04841	3.65278
SO_366.1	Pterygium of eye	Sense organs	Both	binary	57	19756	59	8423	.	.	.	.
SO_366.2	Conjunctival degenerations and deposits	Sense organs	Both	binary	83	19668	.	.	.	.	.	.
SO_367	Inflammation of the eye	Sense organs	Both	binary	1246	17458	485	7540	734	20087	1.88968	1.71436
SO_367.1	Conjunctivitis	Sense organs	Both	binary	798	17992	346	7708	466	20424	1.90383	1.92583
SO_367.12	Allergic conjunctivitis	Sense organs	Both	binary	490	18916	250	8053	274	21030	1.96323	2.34108
SO_367.2	Keratitis	Sense organs	Both	binary	107	19688	.	.	90	21529	1.29844	.
SO_367.3	Keratoconjunctivitis	Sense organs	Both	binary	201	19514	82	8408	121	21486	1.82057	1.72471
SO_367.31	Keratoconjunctivitis sicca	Sense organs	Both	binary	175	19547	66	8422	108	21513	1.77639	1.55665
SO_367.5	Uveitis	Sense organs	Both	binary	183	19597	.	.	83	21574	2.41404	.
SO_367.52	Iridocyclitis	Sense organs	Both	binary	175	19608	.	.	75	21579	2.55401	.
SO_369	Disorders of the cornea	Sense organs	Both	binary	302	19368	102	8377	248	21264	1.33178	1.04348
SO_369.1	Corneal scars and opacities	Sense organs	Both	binary	63	19760	.	.	.	.	.	.
SO_369.4	Corneal degenerations	Sense organs	Both	binary	136	19642	.	.	143	21443	1.03799	.
SO_369.44	Senile corneal changes including arcus senilis	Sense organs	Both	binary	121	19667	.	.	125	21467	1.05625	.
SO_369.7	Endothelial corneal dystrophy [Fuchs' dystrophy]	Sense organs	Both	binary	51	19774	.	.	.	.	.	.
SO_371	Cataract	Sense organs	Both	binary	2433	16253	789	7318	1523	19303	1.78046	1.33083
SO_371.1	Cortical age-related cataract	Sense organs	Both	binary	84	19626	.	.	.	.	.	.
SO_371.3	Nuclear cataract	Sense organs	Both	binary	1457	17484	406	7835	818	20425	1.99765	1.27941
SO_373	Disorders of choroid	Sense organs	Both	binary	131	19657	.	.	74	21556	1.93506	.
SO_373.1	Chorioretinal scars	Sense organs	Both	binary	118	19677	.	.	65	21570	1.98413	.
SO_374	Disorders of the retina	Sense organs	Both	binary	1954	17203	601	7676	1065	20207	2.0373	1.45031
SO_374.1	Retinal detachments and breaks	Sense organs	Both	binary	161	19609	.	.	81	21540	2.17375	.
SO_374.11	Serous retinal detachment	Sense organs	Both	binary	51	19762	.	.	.	.	.	.
SO_374.3	Retinal vasculopathy	Sense organs	Both	binary	435	19231	93	8374	139	21485	3.44108	1.70873
SO_374.4	Retinopathy	Sense organs	Both	binary	983	18483	317	8064	275	21275	3.95723	2.964
SO_374.41	Hypertensive retinopathy	Sense organs	Both	binary	131	19557	.	.	.	.	.	.
SO_374.42	Diabetic retinopathy	Sense organs	Both	binary	824	18771	269	8145	222	21365	4.08904	3.10877
SO_374.5	Macular degeneration	Sense organs	Both	binary	368	19303	124	8333	398	21136	1.01219	0.793317
SO_374.51	Age-related macular degeneration	Sense organs	Both	binary	120	19680	64	8445	195	21425	0.67195	0.833916
SO_374.511	Nonexuadative (dry) age-related macular degeneration	Sense organs	Both	binary	96	19708	53	8459	145	21495	0.723448	0.929252
SO_374.512	Exuadative (wet) age-related macular degeneration	Sense organs	Both	binary	.	.	.	.	83	21572	.	.
SO_374.53	Cystoid macular degeneration	Sense organs	Both	binary	70	19753	.	.	.	.	.	.
SO_374.54	Drusen (degenerative) of macula	Sense organs	Both	binary	130	19628	.	.	99	21520	1.43681	.
SO_374.6	Peripheral retinal degeneration	Sense organs	Both	binary	148	19631	.	.	131	21478	1.2343	.
SO_374.61	Lattice degeneration of retina	Sense organs	Both	binary	74	19751	.	.	56	21592	1.44294	.
SO_374.7	Non-degenerative maculopathy	Sense organs	Both	binary	256	19466	79	8399	228	21342	1.22802	0.881554
SO_374.71	Puckering of macula	Sense organs	Both	binary	220	19515	68	8413	217	21363	1.10861	0.797358
SO_374.8	Retinal edema	Sense organs	Both	binary	268	19526	77	8437	60	21598	4.88729	3.26456
SO_374.9	Retinal occlusions	Sense organs	Both	binary	159	19644	.	.	100	21525	1.73629	.
SO_375	Abnormal intraocular pressure	Sense organs	Both	binary	2105	17052	605	7680	857	20467	2.73409	1.81698
SO_375.1	Glaucoma	Sense organs	Both	binary	887	18651	242	8161	310	21233	3.15492	2.00136
SO_375.11	Open angle glaucoma	Sense organs	Both	binary	534	19168	121	8359	172	21451	3.40736	1.79381
SO_375.12	Angle-Closure Glaucoma	Sense organs	Both	binary	72	19742	.	.	.	.	.	.
SO_375.6	Ocular hypertension	Sense organs	Both	binary	120	19627	52	8449	65	21581	2.02369	2.03703
SO_376	Disorders of vitreous body	Sense organs	Both	binary	866	18299	245	8037	638	20654	1.50801	0.987249
SO_376.1	Vitreous degeneration	Sense organs	Both	binary	365	19174	113	8302	347	21104	1.1548	0.830123
SO_376.2	Vitreous opacities	Sense organs	Both	binary	496	18868	125	8237	314	21106	1.74734	1.01974
SO_377	Hemorrhage of the eye	Sense organs	Both	binary	195	19395	77	8320	79	21436	2.71091	2.49736
SO_377.2	Conjunctival hemorrhage	Sense organs	Both	binary	57	19589	.	.	.	.	.	.
SO_377.5	Vitreous hemorrhage	Sense organs	Both	binary	97	19735	.	.	.	.	.	.
SO_379	Infection of the eye	Sense organs	Both	binary	69	19568	.	.	.	.	.	.
SO_379.2	Eye infection, viral	Sense organs	Both	binary	69	19571	.	.	.	.	.	.
SO_380	Disorders of optic nerve and visual pathways	Sense organs	Both	binary	215	19480	61	8418	161	21425	1.46362	0.964565
SO_380.1	Optic neuropathy	Sense organs	Both	binary	62	19751	.	.	76	21548	0.890356	.
SO_380.2	Disorders of optic disc	Sense organs	Both	binary	95	19682	.	.	57	21593	1.82451	.
SO_380.3	Optic atrophy	Sense organs	Both	binary	69	19726	.	.	.	.	.	.
SO_381	Strabismus	Sense organs	Both	binary	119	19644	.	.	132	21461	0.984993	.
SO_381.1	Paralytic strabismus [Neurogenic strabismus]	Sense organs	Both	binary	.	.	.	.	55	21596	.	.
SO_382	Other disorders of binocular movement	Sense organs	Both	binary	.	.	.	.	51	21588	.	.
SO_386	Visual disturbances	Sense organs	Both	binary	1102	17123	427	7437	707	20135	1.78252	1.60068
SO_386.1	Amblyopia	Sense organs	Both	binary	52	19742	.	.	.	.	.	.
SO_386.2	Diplopia	Sense organs	Both	binary	59	19722	.	.	124	21459	0.519151	.
SO_386.3	Visual discomfort	Sense organs	Both	binary	129	19378	51	8361	.	.	.	.
SO_386.4	Visual field defects	Sense organs	Both	binary	89	19669	.	.	90	21502	1.08068	.
SO_387	Disorders of refraction and accommodation	Sense organs	Both	binary	1556	17000	536	7544	865	20199	2.04197	1.61539
SO_387.1	Hypermetropia	Sense organs	Both	binary	100	19412	51	8348	77	21440	1.43215	1.69681
SO_387.2	Myopia	Sense organs	Both	binary	353	18993	134	8236	308	21062	1.26601	1.11079
SO_387.21	Progressive high (degenerative) myopia	Sense organs	Both	binary	68	19741	.	.	61	21593	1.21858	.
SO_387.3	Astigmatism	Sense organs	Both	binary	200	19184	85	8280	169	21246	1.30743	1.28761
SO_387.4	Presbyopia	Sense organs	Both	binary	446	18431	161	8051	249	21040	2.02003	1.67623
SO_388	Blindness and low vision	Sense organs	Both	binary	284	19104	136	8158	130	21335	2.41865	2.70746
SO_389	Other disorders of eye	Sense organs	Both	binary	314	18723	153	8002	124	21170	2.83248	3.22183
SO_389.1	Ocular pain	Sense organs	Both	binary	93	19387	.	.	.	.	.	.
SO_390	Disorders of external ear	Sense organs	Both	binary	1140	17472	508	7390	873	19763	1.44785	1.5204
SO_390.1	Otitis externa	Sense organs	Both	binary	274	19106	158	8124	212	21177	1.42643	1.92476
SO_390.4	Impacted cerumen	Sense organs	Both	binary	841	18055	342	7703	665	20136	1.39216	1.32973
SO_391	Disorders of the middle ear	Sense organs	Both	binary	468	18614	248	7954	408	20644	1.26548	1.56015
SO_391.1	Otitis media	Sense organs	Both	binary	247	19016	159	8099	196	21091	1.39262	2.09113
SO_391.2	Eustachian tube disorders	Sense organs	Both	binary	127	19456	.	.	154	21225	0.900308	.
SO_392	Otalgia and effusion of ear	Sense organs	Both	binary	429	18585	210	7882	171	21008	2.79443	3.2142
SO_392.1	Otalgia [ear pain]	Sense organs	Both	binary	395	18628	198	7903	163	21034	2.70026	3.17844
SO_394	Disorders of vestibular function	Sense organs	Both	binary	468	18785	222	8020	336	20914	1.53733	1.70349
SO_394.2	Vertigo	Sense organs	Both	binary	418	18832	197	8051	262	21011	1.76308	1.9393
SO_394.21	Paroxysmal vertigo	Sense organs	Both	binary	345	18940	167	8103	205	21121	1.86104	2.10071
SO_396	Hearing impairment	Sense organs	Both	binary	1688	17657	837	7415	1735	19445	1.0652	1.23821
SO_396.1	Conductive hearing loss	Sense organs	Both	binary	111	19555	58	8399	104	21386	1.1663	1.41715
SO_396.2	Sensorineural hearing loss	Sense organs	Both	binary	956	18437	452	7862	984	20228	1.06267	1.17197
SO_396.3	Mixed conductive and sensorineural hearing loss	Sense organs	Both	binary	141	19561	83	8372	95	21490	1.62606	2.23045
SO_396.8	Bilateral hearing loss	Sense organs	Both	binary	921	18343	453	7810	1068	20027	0.944325	1.08285
SO_396.9	Unilateral hearing loss	Sense organs	Both	binary	282	19253	157	8124	220	21195	1.40518	1.84549
SO_397	Other hearing abnormality	Sense organs	Both	binary	548	18681	291	7943	459	20677	1.3123	1.62739
SO_397.1	Tinnitus	Sense organs	Both	binary	412	18999	255	8038	323	21006	1.40158	2.03047
SO_398	Other disorders of ear	Sense organs	Both	binary	75	19500	.	.	.	.	.	.
SS_800	Chest pain	Symptoms	Both	binary	4772	12477	2042	5464	2431	17400	2.25682	2.21925
SS_800.1	Chest pain on breathing	Symptoms	Both	binary	237	18985	96	8133	172	21060	1.52199	1.44008
SS_800.11	Pleurodynia*	Symptoms	Both	binary	170	19228	78	8215	136	21166	1.37269	1.47321
SS_800.2	Precordial pain	Symptoms	Both	binary	265	19291	279	8100	138	21373	2.11226	5.19031
SS_805	Fever	Symptoms	Both	binary	428	18554	184	8009	355	20648	1.334	1.3287
SS_807	Malaise and fatigue	Symptoms	Both	binary	3470	14022	1387	6279	2900	16720	1.34212	1.22408
SS_807.1	Chronic fatigue syndrome	Symptoms	Both	binary	231	19205	142	8213	433	20749	0.581412	0.831421
SS_807.2	Weakness	Symptoms	Both	binary	1272	17602	377	7825	599	20518	2.3759	1.62042
SS_807.21	Muscle weakness (generalized)	Symptoms	Both	binary	398	19270	102	8379	180	21379	2.4237	1.44049
SS_807.3	Post COVID-19 condition*	Symptoms	Both	binary	63	19731	.	.	101	21501	0.680737	.
SS_808	Syncope and collapse	Symptoms	Both	binary	1003	17853	319	7905	720	20236	1.5482	1.12897
SS_809	Pain	Symptoms	Both	binary	8502	9098	3636	3959	4844	14534	1.93247	1.91514
SS_809.1	Acute pain	Symptoms	Both	binary	204	19094	60	8307	172	21059	1.30485	0.885163
SS_809.2	Chronic pain	Symptoms	Both	binary	5538	12409	2487	5130	2783	17274	2.22389	2.35312
SS_809.21	Chronic pain syndrome	Symptoms	Both	binary	577	19027	178	8265	282	21256	2.24795	1.6102
SS_809.3	Pain in limb	Symptoms	Both	binary	5388	12335	2220	5515	2558	17501	2.38396	2.25062
SS_809.31	Pain in arm*	Symptoms	Both	binary	884	17832	354	7783	423	20645	2.35246	2.16682
SS_809.32	Pain in leg*	Symptoms	Both	binary	2014	16703	770	7363	697	20338	3.24738	2.85726
SS_809.33	Pain in hand and fingers*	Symptoms	Both	binary	1146	17823	537	7624	563	20605	2.27149	2.47402
SS_809.34	Pain in foot and toes*	Symptoms	Both	binary	2526	15882	1122	6881	1091	19693	2.61415	2.67082
SS_812	Edema	Symptoms	Both	binary	2184	16298	578	7528	1272	19569	1.93613	1.1683
SS_812.2	Angioneurotic edema	Symptoms	Both	binary	175	19492	.	.	68	21538	2.82726	.
SS_814	Jaundice	Symptoms	Both	binary	75	19652	76	8385	102	21446	0.803169	1.89757
SS_819	General symptoms and other findings	Symptoms	Both	binary	965	17289	384	7530	743	19717	1.45575	1.33614
SS_820	Elevated erythrocyte sedimentation rate	Symptoms	Both	binary	70	19703	.	.	.	.	.	.
SS_821	Abnormality of red blood cells	Symptoms	Both	binary	73	19659	.	.	.	.	.	.
SS_822	Other and nonspecific abnormal cytological, histological and immunological findings	Symptoms	Both	binary	58	19748	.	.	110	21486	0.574926	.
SS_822.8	Abnormal tumor markers	Symptoms	Both	binary	58	19748	.	.	110	21486	0.574926	.
SS_823	Abnormal serum enzyme levels	Symptoms	Both	binary	1104	17922	902	7221	966	19937	1.25561	2.40282
SS_823.1	Nonspecific elevation of levels of transaminase or lactic acid dehydrogenase [LDH]	Symptoms	Both	binary	334	19111	284	8025	273	21088	1.34399	2.67441
SS_823.2	Abnormal levels of other serum enzymes	Symptoms	Both	binary	792	18446	670	7527	730	20353	1.18898	2.36064
SS_824	Other abnormalities of plasma proteins*	Symptoms	Both	binary	142	19567	.	.	58	21551	2.6843	.
SS_824.3	Abnormality of alphafetoprotein*	Symptoms	Both	binary	60	19755	.	.	.	.	.	.
SS_826	Other abnormal immunological findings in serum	Symptoms	Both	binary	1733	17245	603	7556	859	20320	2.25144	1.82219
SS_826.1	Nonspecific reaction to test for tuberculosis	Symptoms	Both	binary	666	18796	210	8177	144	21428	5.12643	3.75094
SS_826.4	Other and unspecified nonspecific immunological findings	Symptoms	Both	binary	1101	18183	388	7894	691	20579	1.75744	1.44207
SS_829	Abnormal findings on examination of blood	Symptoms	Both	binary	2717	15133	1497	6267	2698	17217	1.12354	1.42323
SS_829.2	Abnormal level of blood mineral*	Symptoms	Both	binary	.	.	62	8446	.	.	.	.
SS_830	Proteinuria	Symptoms	Both	binary	1541	17754	632	7737	717	20713	2.38705	2.25708
SS_832	Other abnormal findings in urine	Symptoms	Both	binary	527	18652	420	7811	445	20655	1.30289	2.41946
SS_832.6	Pyuria*	Symptoms	Both	binary	110	19655	.	.	62	21541	1.93918	.
SS_834	Abnormal cytological findings in specimens from genital organs	Symptoms	Both	binary	1208	18060	481	7807	698	20629	1.9156	1.77325
SS_834.1	Abnormal Papanicolaou smear	Symptoms	Both	binary	660	18734	276	8063	294	21112	2.47779	2.40981
SS_834.3	High risk human papillomavirus (HPV) DNA test positive	Symptoms	Both	binary	251	19261	131	8253	187	21273	1.47625	1.79311
SS_835	Cytology and pathology findings	Symptoms	Both	binary	122	19415	66	8308	114	21341	1.17524	1.48332
SS_840	Allergy	Symptoms	Both	binary	4374	13860	1861	5980	3305	16845	1.46252	1.44703
SS_840.1	Food allergy	Symptoms	Both	binary	543	19011	202	8216	812	20614	0.732739	0.63318
SS_840.11	Peanut allergy	Symptoms	Both	binary	.	.	.	.	278	21290	.	.
SS_840.12	Seafood allergy	Symptoms	Both	binary	66	19716	.	.	65	21570	1.1105	.
SS_840.17	Milk allergy	Symptoms	Both	binary	.	.	.	.	98	21545	.	.
SS_840.18	Egg allergy	Symptoms	Both	binary	.	.	.	.	133	21491	.	.
SS_840.2	Allergy to insects	Symptoms	Both	binary	303	18930	146	8139	184	21122	1.82423	2.04054
SS_840.6	Drug and medical agent allergy	Symptoms	Both	binary	745	18733	256	8098	676	20660	1.2072	0.96719
SS_840.61	Allergy to other anti-infective agents	Symptoms	Both	binary	219	19554	68	8432	306	21254	0.780367	0.56366
SS_840.611	Penicillin allergy	Symptoms	Both	binary	139	19658	.	.	163	21439	0.930512	.
SS_840.612	Allergy to antibiotic agent (excluding penicillin)	Symptoms	Both	binary	73	19754	.	.	151	21474	0.527285	.
SS_840.613	Allergy to sulfonamides	Symptoms	Both	binary	.	.	.	.	88	21570	.	.
SS_840.63	Allergy to narcotic agent	Symptoms	Both	binary	52	19789	.	.	50	21611	1.1354	.
SS_840.8	Allergies related to other diseases/symptoms	Symptoms	Both	binary	3289	15113	1405	6499	2237	18081	1.62336	1.61452
SS_840.9	Anaphylactic reaction	Symptoms	Both	binary	66	19687	.	.	232	21256	0.30947	.
SS_844	Wheelchair dependence	Symptoms	Both	binary	109	19645	.	.	.	.	.	.
SS_847	Transplated organ	Symptoms	Both	binary	461	19365	200	8316	299	21356	1.68404	1.70091
SS_847.1	Heart transplant	Symptoms	Both	binary	50	19799	.	.	.	.	.	.
SS_847.2	Kidney transplant	Symptoms	Both	binary	290	19557	102	8426	139	21535	2.27839	1.86499
SS_847.3	Liver transplant	Symptoms	Both	binary	97	19752	72	8455	99	21579	1.07008	1.84893
SS_848	Nonspecific abnormal findings of other body structures	Symptoms	Both	binary	382	18901	199	8081	314	20922	1.33977	1.62542
Albumin/Globulin Ratio (A/G Ratio) (max)	.	.	Both	quantitative	11231	.	4281	.	12803	.	.	.
Albumin/Globulin Ratio (A/G Ratio) (median)	.	.	Both	quantitative	11244	.	4285	.	12812	.	.	.
Albumin/Globulin Ratio (A/G Ratio) (min)	.	.	Both	quantitative	11244	.	4285	.	12812	.	.	.
Absolute CD4+ T-Helper Cell Count (max)	.	.	Both	quantitative	1466	.	429	.	861	.	.	.
Absolute CD4+ T-Helper Cell Count (median)	.	.	Both	quantitative	1465	.	429	.	861	.	.	.
Absolute CD4+ T-Helper Cell Count (min)	.	.	Both	quantitative	1465	.	428	.	861	.	.	.
Anticardiolipin IgG Antibody (max)	.	.	Both	quantitative	1529	.	492	.	1058	.	.	.
Anticardiolipin IgG Antibody (median)	.	.	Both	quantitative	1529	.	488	.	1058	.	.	.
Anticardiolipin IgG Antibody (min)	.	.	Both	quantitative	1526	.	490	.	1060	.	.	.
Anticardiolipin IgM Antibody (max)	.	.	Both	quantitative	1525	.	493	.	1056	.	.	.
Anticardiolipin IgM Antibody (median)	.	.	Both	quantitative	1526	.	491	.	1055	.	.	.
Anticardiolipin IgM Antibody (min)	.	.	Both	quantitative	1527	.	491	.	1057	.	.	.
Adrenocorticotropic Hormone (ACTH) (max)	.	.	Both	quantitative	526	.	202	.	593	.	.	.
Adrenocorticotropic Hormone (ACTH) (median)	.	.	Both	quantitative	526	.	199	.	592	.	.	.
Adrenocorticotropic Hormone (ACTH) (min)	.	.	Both	quantitative	527	.	200	.	593	.	.	.
Anti-Smooth Muscle Antibody (ASMA) (max)	.	.	Both	quantitative	496	.	470	.	379	.	.	.
Anti-Smooth Muscle Antibody (ASMA) (median)	.	.	Both	quantitative	499	.	470	.	379	.	.	.
Anti-Smooth Muscle Antibody (ASMA) (min)	.	.	Both	quantitative	500	.	470	.	379	.	.	.
Albumin (max)	.	.	Both	quantitative	17591	.	7610	.	18780	.	.	.
Albumin (median)	.	.	Both	quantitative	17594	.	7611	.	18782	.	.	.
Albumin (min)	.	.	Both	quantitative	17595	.	7612	.	18782	.	.	.
Aldolase (max)	.	.	Both	quantitative	677	.	236	.	614	.	.	.
Aldolase (median)	.	.	Both	quantitative	679	.	236	.	612	.	.	.
Aldolase (min)	.	.	Both	quantitative	679	.	236	.	612	.	.	.
Aldosterone (max)	.	.	Both	quantitative	911	.	201	.	456	.	.	.
Aldosterone (median)	.	.	Both	quantitative	914	.	201	.	459	.	.	.
Aldosterone (min)	.	.	Both	quantitative	916	.	201	.	460	.	.	.
Alkaline Phosphatase (ALP) (max)	.	.	Both	quantitative	16198	.	6903	.	15984	.	.	.
Alkaline Phosphatase (ALP) (median)	.	.	Both	quantitative	16230	.	6922	.	15999	.	.	.
Alkaline Phosphatase (ALP) (min)	.	.	Both	quantitative	16260	.	6925	.	15993	.	.	.
Alpha-1 Antitrypsin (max)	.	.	Both	quantitative	411	.	450	.	452	.	.	.
Alpha-1 Antitrypsin (median)	.	.	Both	quantitative	411	.	450	.	452	.	.	.
Alpha-1 Antitrypsin (min)	.	.	Both	quantitative	411	.	450	.	452	.	.	.
Alpha-1 Globulin (max)	.	.	Both	quantitative	2602	.	818	.	1695	.	.	.
Alpha-1 Globulin (median)	.	.	Both	quantitative	2601	.	820	.	1695	.	.	.
Alpha-1 Globulin (min)	.	.	Both	quantitative	2601	.	819	.	1695	.	.	.
Alpha-2 Globulin (max)	.	.	Both	quantitative	2603	.	819	.	1695	.	.	.
Alpha-2 Globulin (median)	.	.	Both	quantitative	2603	.	819	.	1695	.	.	.
Alpha-2 Globulin (min)	.	.	Both	quantitative	2603	.	819	.	1695	.	.	.
Alpha-Fetoprotein (AFP) (max)	.	.	Both	quantitative	2271	.	804	.	1768	.	.	.
Alpha-Fetoprotein (AFP) (median)	.	.	Both	quantitative	2277	.	806	.	1770	.	.	.
Alpha-Fetoprotein (AFP) (min)	.	.	Both	quantitative	2277	.	806	.	1770	.	.	.
Alanine Aminotransferase (ALT) (max)	.	.	Both	quantitative	17565	.	7592	.	18780	.	.	.
Alanine Aminotransferase (ALT) (median)	.	.	Both	quantitative	17613	.	7607	.	18817	.	.	.
Alanine Aminotransferase (ALT) (min)	.	.	Both	quantitative	17620	.	7609	.	18827	.	.	.
Ammonia (max)	.	.	Both	quantitative	526	.	186	.	319	.	.	.
Ammonia (median)	.	.	Both	quantitative	522	.	186	.	320	.	.	.
Ammonia (min)	.	.	Both	quantitative	522	.	186	.	320	.	.	.
Amylase (max)	.	.	Both	quantitative	7784	.	2582	.	5094	.	.	.
Amylase (median)	.	.	Both	quantitative	7798	.	2596	.	5098	.	.	.
Amylase (min)	.	.	Both	quantitative	7799	.	2596	.	5105	.	.	.
Anion Gap (max)	.	.	Both	quantitative	12453	.	5751	.	8939	.	.	.
Anion Gap (median)	.	.	Both	quantitative	12482	.	5754	.	8938	.	.	.
Anion Gap (min)	.	.	Both	quantitative	12485	.	5754	.	8939	.	.	.
Anti-double-stranded DNA Antibody (max)	.	.	Both	quantitative	287	.	243	.	158	.	.	.
Anti-double-stranded DNA Antibody (median)	.	.	Both	quantitative	286	.	243	.	158	.	.	.
Anti-double-stranded DNA Antibody (min)	.	.	Both	quantitative	286	.	243	.	158	.	.	.
Tissue Transglutaminase IgA Antibody (max)	.	.	Both	quantitative	636	.	328	.	777	.	.	.
Tissue Transglutaminase IgA Antibody (median)	.	.	Both	quantitative	635	.	328	.	779	.	.	.
Tissue Transglutaminase IgA Antibody (min)	.	.	Both	quantitative	636	.	328	.	779	.	.	.
Anti-Phosphatidylserine IgG Antibody (max)	.	.	Both	quantitative	764	.	197	.	460	.	.	.
Anti-Phosphatidylserine IgG Antibody (median)	.	.	Both	quantitative	764	.	197	.	460	.	.	.
Anti-Phosphatidylserine IgG Antibody (min)	.	.	Both	quantitative	764	.	198	.	461	.	.	.
Anti-Phosphatidylserine IgM Antibody (max)	.	.	Both	quantitative	762	.	200	.	462	.	.	.
Anti-Phosphatidylserine IgM Antibody (median)	.	.	Both	quantitative	763	.	200	.	462	.	.	.
Anti-Phosphatidylserine IgM Antibody (min)	.	.	Both	quantitative	762	.	200	.	462	.	.	.
Activated Partial Thromboplastin Time (aPTT) (max)	.	.	Both	quantitative	13379	.	5198	.	10924	.	.	.
Activated Partial Thromboplastin Time (aPTT) (median)	.	.	Both	quantitative	13344	.	5180	.	10875	.	.	.
Activated Partial Thromboplastin Time (aPTT) (min)	.	.	Both	quantitative	13369	.	5191	.	10891	.	.	.
Aspartate Aminotransferase (AST) (max)	.	.	Both	quantitative	17530	.	7587	.	18753	.	.	.
Aspartate Aminotransferase (AST) (median)	.	.	Both	quantitative	17560	.	7597	.	18769	.	.	.
Aspartate Aminotransferase (AST) (min)	.	.	Both	quantitative	17566	.	7593	.	18768	.	.	.
Antithrombin III Antigen (max)	.	.	Both	quantitative	575	.	149	.	279	.	.	.
Antithrombin III Antigen (median)	.	.	Both	quantitative	575	.	149	.	279	.	.	.
Antithrombin III Antigen (min)	.	.	Both	quantitative	575	.	149	.	279	.	.	.
Atrial Rate (max)	.	.	Both	quantitative	14621	.	5002	.	10649	.	.	.
Atrial Rate (median)	.	.	Both	quantitative	14618	.	4988	.	10605	.	.	.
Atrial Rate (min)	.	.	Both	quantitative	14643	.	4997	.	10647	.	.	.
Arterial Base Excess (max)	.	.	Both	quantitative	2203	.	710	.	1433	.	.	.
Arterial Base Excess (median)	.	.	Both	quantitative	2203	.	710	.	1433	.	.	.
Arterial Base Excess (min)	.	.	Both	quantitative	2203	.	710	.	1433	.	.	.
Basophil Count (max)	.	.	Both	quantitative	17090	.	7365	.	17801	.	.	.
Basophil Count (median)	.	.	Both	quantitative	17202	.	7396	.	17876	.	.	.
Basophil Count (min)	.	.	Both	quantitative	17214	.	7398	.	17885	.	.	.
Basophil Percentage (max)	.	.	Both	quantitative	17193	.	7395	.	17869	.	.	.
Basophil Percentage (median)	.	.	Both	quantitative	17248	.	7402	.	17893	.	.	.
Basophil Percentage (min)	.	.	Both	quantitative	17251	.	7404	.	17896	.	.	.
Beta Globulin (max)	.	.	Both	quantitative	2594	.	819	.	1691	.	.	.
Beta Globulin (median)	.	.	Both	quantitative	2597	.	820	.	1692	.	.	.
Beta Globulin (min)	.	.	Both	quantitative	2599	.	820	.	1693	.	.	.
Direct Bilirubin (max)	.	.	Both	quantitative	12146	.	4891	.	9615	.	.	.
Direct Bilirubin (median)	.	.	Both	quantitative	12191	.	4910	.	9648	.	.	.
Direct Bilirubin (min)	.	.	Both	quantitative	12212	.	4921	.	9666	.	.	.
Total Bilirubin (max)	.	.	Both	quantitative	17350	.	7528	.	18592	.	.	.
Total Bilirubin (median)	.	.	Both	quantitative	17410	.	7554	.	18646	.	.	.
Total Bilirubin (min)	.	.	Both	quantitative	17424	.	7564	.	18664	.	.	.
Body Mass Index (BMI) (max)	.	.	Both	quantitative	19196	.	8334	.	20469	.	.	.
Body Mass Index (BMI) (median)	.	.	Both	quantitative	19229	.	8347	.	20481	.	.	.
Body Mass Index (BMI) (min)	.	.	Both	quantitative	19233	.	8349	.	20485	.	.	.
B-type Natriuretic Peptide (BNP) (max)	.	.	Both	quantitative	4141	.	1417	.	2872	.	.	.
B-type Natriuretic Peptide (BNP) (median)	.	.	Both	quantitative	4167	.	1422	.	2876	.	.	.
B-type Natriuretic Peptide (BNP) (min)	.	.	Both	quantitative	4163	.	1420	.	2869	.	.	.
Blood Urea Nitrogen/Creatinine Ratio (max)	.	.	Both	quantitative	7600	.	3046	.	11330	.	.	.
Blood Urea Nitrogen/Creatinine Ratio (median)	.	.	Both	quantitative	7601	.	3049	.	11339	.	.	.
Blood Urea Nitrogen/Creatinine Ratio (min)	.	.	Both	quantitative	7598	.	3049	.	11337	.	.	.
High-Sensitivity C-Reactive Protein (hs-CRP) (max)	.	.	Both	quantitative	4270	.	1585	.	4814	.	.	.
High-Sensitivity C-Reactive Protein (hs-CRP) (median)	.	.	Both	quantitative	4279	.	1585	.	4809	.	.	.
High-Sensitivity C-Reactive Protein (hs-CRP) (min)	.	.	Both	quantitative	4276	.	1582	.	4801	.	.	.
Carbohydrate Antigen 19-9 (CA 19-9) (max)	.	.	Both	quantitative	641	.	259	.	492	.	.	.
Carbohydrate Antigen 19-9 (CA 19-9) (median)	.	.	Both	quantitative	642	.	259	.	492	.	.	.
Carbohydrate Antigen 19-9 (CA 19-9) (min)	.	.	Both	quantitative	642	.	259	.	492	.	.	.
Calcium (max)	.	.	Both	quantitative	17996	.	7773	.	19200	.	.	.
Calcium (median)	.	.	Both	quantitative	18023	.	7778	.	19209	.	.	.
Calcium (min)	.	.	Both	quantitative	17873	.	7721	.	19139	.	.	.
Total Carbon Dioxide (CO₂) (max)	.	.	Both	quantitative	16910	.	7145	.	16624	.	.	.
Total Carbon Dioxide (CO₂) (median)	.	.	Both	quantitative	16918	.	7147	.	16629	.	.	.
Total Carbon Dioxide (CO₂) (min)	.	.	Both	quantitative	16920	.	7147	.	16631	.	.	.
Carcinoembryonic Antigen (CEA) (max)	.	.	Both	quantitative	1007	.	372	.	835	.	.	.
Carcinoembryonic Antigen (CEA) (median)	.	.	Both	quantitative	1006	.	372	.	834	.	.	.
Carcinoembryonic Antigen (CEA) (min)	.	.	Both	quantitative	1005	.	372	.	833	.	.	.
Ceruloplasmin (max)	.	.	Both	quantitative	597	.	473	.	579	.	.	.
Ceruloplasmin (median)	.	.	Both	quantitative	596	.	473	.	579	.	.	.
Ceruloplasmin (min)	.	.	Both	quantitative	596	.	473	.	579	.	.	.
Chloride (max)	.	.	Both	quantitative	16905	.	7142	.	16613	.	.	.
Chloride (median)	.	.	Both	quantitative	16908	.	7143	.	16613	.	.	.
Chloride (min)	.	.	Both	quantitative	16875	.	7138	.	16601	.	.	.
Total Cholesterol/HDL Cholesterol Ratio (max)	.	.	Both	quantitative	14708	.	6197	.	12966	.	.	.
Total Cholesterol/HDL Cholesterol Ratio (median)	.	.	Both	quantitative	14723	.	6213	.	12989	.	.	.
Total Cholesterol/HDL Cholesterol Ratio (min)	.	.	Both	quantitative	14729	.	6212	.	12992	.	.	.
Total Cholesterol (max)	.	.	Both	quantitative	16070	.	6921	.	15788	.	.	.
Total Cholesterol (median)	.	.	Both	quantitative	16087	.	6934	.	15797	.	.	.
Total Cholesterol (min)	.	.	Both	quantitative	16090	.	6936	.	15798	.	.	.
Complement C3 (max)	.	.	Both	quantitative	1655	.	532	.	1116	.	.	.
Complement C3 (median)	.	.	Both	quantitative	1655	.	532	.	1116	.	.	.
Complement C3 (min)	.	.	Both	quantitative	1655	.	532	.	1116	.	.	.
Complement C4 (max)	.	.	Both	quantitative	1624	.	509	.	991	.	.	.
Complement C4 (median)	.	.	Both	quantitative	1624	.	509	.	991	.	.	.
Complement C4 (min)	.	.	Both	quantitative	1624	.	509	.	991	.	.	.
Cortisol (max)	.	.	Both	quantitative	1319	.	455	.	1167	.	.	.
Cortisol (median)	.	.	Both	quantitative	1317	.	453	.	1167	.	.	.
Cortisol (min)	.	.	Both	quantitative	1318	.	454	.	1167	.	.	.
Creatine Kinase (CK) (max)	.	.	Both	quantitative	5278	.	1854	.	3558	.	.	.
Creatine Kinase (CK) (median)	.	.	Both	quantitative	5273	.	1855	.	3555	.	.	.
Creatine Kinase (CK) (min)	.	.	Both	quantitative	5264	.	1852	.	3545	.	.	.
Creatinine (max)	.	.	Both	quantitative	17872	.	7772	.	19264	.	.	.
Creatinine (median)	.	.	Both	quantitative	17820	.	7761	.	19246	.	.	.
Creatinine (min)	.	.	Both	quantitative	17957	.	7773	.	19256	.	.	.
Anti-Cyclic Citrullinated Peptide IgG Antibody (Anti-CCP IgG) (max)	.	.	Both	quantitative	965	.	455	.	962	.	.	.
Anti-Cyclic Citrullinated Peptide IgG Antibody (Anti-CCP IgG) (median)	.	.	Both	quantitative	965	.	455	.	962	.	.	.
Anti-Cyclic Citrullinated Peptide IgG Antibody (Anti-CCP IgG) (min)	.	.	Both	quantitative	965	.	455	.	962	.	.	.
D-Dimer (max)	.	.	Both	quantitative	4205	.	1277	.	1999	.	.	.
D-Dimer (median)	.	.	Both	quantitative	4207	.	1281	.	2000	.	.	.
D-Dimer (min)	.	.	Both	quantitative	4208	.	1282	.	2000	.	.	.
25-Hydroxyvitamin D2 (max)	.	.	Both	quantitative	637	.	225	.	846	.	.	.
25-Hydroxyvitamin D2 (median)	.	.	Both	quantitative	637	.	225	.	847	.	.	.
25-Hydroxyvitamin D2 (min)	.	.	Both	quantitative	637	.	225	.	847	.	.	.
25-Hydroxyvitamin D3 (max)	.	.	Both	quantitative	1274	.	482	.	2699	.	.	.
25-Hydroxyvitamin D3 (median)	.	.	Both	quantitative	1275	.	482	.	2699	.	.	.
25-Hydroxyvitamin D3 (min)	.	.	Both	quantitative	1275	.	482	.	2699	.	.	.
Dehydroepiandrosterone Sulfate (DHEA-S) (max)	.	.	Both	quantitative	568	.	265	.	547	.	.	.
Dehydroepiandrosterone Sulfate (DHEA-S) (median)	.	.	Both	quantitative	568	.	265	.	547	.	.	.
Dehydroepiandrosterone Sulfate (DHEA-S) (min)	.	.	Both	quantitative	569	.	265	.	547	.	.	.
Diastolic Blood Pressure (max)	.	.	Both	quantitative	19516	.	8425	.	20779	.	.	.
Diastolic Blood Pressure (median)	.	.	Both	quantitative	19538	.	8427	.	20782	.	.	.
Diastolic Blood Pressure (min)	.	.	Both	quantitative	19540	.	8427	.	20782	.	.	.
Estimated Glomerular Filtration Rate (African American Equation) (max)	.	.	Both	quantitative	12882	.	4379	.	13863	.	.	.
Estimated Glomerular Filtration Rate (African American Equation) (median)	.	.	Both	quantitative	12907	.	4395	.	13873	.	.	.
Estimated Glomerular Filtration Rate (African American Equation) (min)	.	.	Both	quantitative	12911	.	4397	.	13873	.	.	.
Estimated Glomerular Filtration Rate (Non-African American Equation) (max)	.	.	Both	quantitative	13669	.	4608	.	14412	.	.	.
Estimated Glomerular Filtration Rate (Non-African American Equation) (median)	.	.	Both	quantitative	13694	.	4624	.	14422	.	.	.
Estimated Glomerular Filtration Rate (Non-African American Equation) (min)	.	.	Both	quantitative	13698	.	4626	.	14422	.	.	.
Left Ventricular Ejection Fraction (max)	.	.	Both	quantitative	8439	.	2863	.	6267	.	.	.
Left Ventricular Ejection Fraction (median)	.	.	Both	quantitative	8442	.	2864	.	6268	.	.	.
Left Ventricular Ejection Fraction (min)	.	.	Both	quantitative	8442	.	2866	.	6270	.	.	.
Eosinophil Count (max)	.	.	Both	quantitative	17130	.	7378	.	17825	.	.	.
Eosinophil Count (median)	.	.	Both	quantitative	17203	.	7396	.	17881	.	.	.
Eosinophil Count (min)	.	.	Both	quantitative	17213	.	7398	.	17885	.	.	.
Eosinophil Percentage (max)	.	.	Both	quantitative	16147	.	6815	.	15306	.	.	.
Eosinophil Percentage (median)	.	.	Both	quantitative	16142	.	6803	.	15300	.	.	.
Eosinophil Percentage (min)	.	.	Both	quantitative	16147	.	6804	.	15283	.	.	.
Erythrocyte Sedimentation Rate (ESR) (max)	.	.	Both	quantitative	6469	.	2374	.	5693	.	.	.
Erythrocyte Sedimentation Rate (ESR) (median)	.	.	Both	quantitative	6469	.	2374	.	5693	.	.	.
Erythrocyte Sedimentation Rate (ESR) (min)	.	.	Both	quantitative	6469	.	2374	.	5693	.	.	.
Erythropoietin (max)	.	.	Both	quantitative	599	.	208	.	447	.	.	.
Erythropoietin (median)	.	.	Both	quantitative	599	.	209	.	447	.	.	.
Erythropoietin (min)	.	.	Both	quantitative	599	.	209	.	447	.	.	.
Estradiol (max)	.	.	Both	quantitative	1184	.	531	.	1192	.	.	.
Estradiol (median)	.	.	Both	quantitative	1184	.	531	.	1192	.	.	.
Estradiol (min)	.	.	Both	quantitative	1184	.	531	.	1192	.	.	.
FEF50/FIF50 Ratio (max)	.	.	Both	quantitative	726	.	229	.	536	.	.	.
FEF50/FIF50 Ratio (median)	.	.	Both	quantitative	725	.	230	.	537	.	.	.
FEF50/FIF50 Ratio (min)	.	.	Both	quantitative	725	.	229	.	537	.	.	.
Forced Expiratory Flow 25–75% (FEF25–75%) (max)	.	.	Both	quantitative	1018	.	337	.	752	.	.	.
Forced Expiratory Flow 25–75% (FEF25–75%) (median)	.	.	Both	quantitative	1018	.	337	.	752	.	.	.
Forced Expiratory Flow 25–75% (FEF25–75%) (min)	.	.	Both	quantitative	1018	.	337	.	751	.	.	.
Forced Expiratory Flow at 50% of FVC (FEF50) (max)	.	.	Both	quantitative	1015	.	336	.	750	.	.	.
Forced Expiratory Flow at 50% of FVC (FEF50) (median)	.	.	Both	quantitative	1015	.	336	.	750	.	.	.
Forced Expiratory Flow at 50% of FVC (FEF50) (min)	.	.	Both	quantitative	1015	.	336	.	750	.	.	.
Ferritin (max)	.	.	Both	quantitative	9886	.	3942	.	7472	.	.	.
Ferritin (median)	.	.	Both	quantitative	9908	.	3946	.	7484	.	.	.
Ferritin (min)	.	.	Both	quantitative	9926	.	3954	.	7486	.	.	.
Forced Expiratory Time (FET100%) (max)	.	.	Both	quantitative	1018	.	337	.	752	.	.	.
Forced Expiratory Time (FET100%) (median)	.	.	Both	quantitative	1018	.	337	.	752	.	.	.
Forced Expiratory Time (FET100%) (min)	.	.	Both	quantitative	1018	.	337	.	752	.	.	.
FEV1/FVC Ratio (max)	.	.	Both	quantitative	1018	.	337	.	752	.	.	.
FEV1/FVC Ratio (median)	.	.	Both	quantitative	1018	.	337	.	752	.	.	.
FEV1/FVC Ratio (min)	.	.	Both	quantitative	1018	.	337	.	752	.	.	.
Forced Expiratory Volume in 1 Second (FEV1) (max)	.	.	Both	quantitative	1018	.	337	.	752	.	.	.
Forced Expiratory Volume in 1 Second (FEV1) (median)	.	.	Both	quantitative	1018	.	337	.	752	.	.	.
Forced Expiratory Volume in 1 Second (FEV1) (min)	.	.	Both	quantitative	1018	.	337	.	752	.	.	.
Fibrinogen (max)	.	.	Both	quantitative	2736	.	968	.	2270	.	.	.
Fibrinogen (median)	.	.	Both	quantitative	2736	.	968	.	2270	.	.	.
Fibrinogen (min)	.	.	Both	quantitative	2736	.	968	.	2270	.	.	.
Forced Inspiratory Vital Capacity (FIVC) (max)	.	.	Both	quantitative	1015	.	336	.	750	.	.	.
Forced Inspiratory Vital Capacity (FIVC) (median)	.	.	Both	quantitative	1015	.	336	.	750	.	.	.
Forced Inspiratory Vital Capacity (FIVC) (min)	.	.	Both	quantitative	1015	.	336	.	750	.	.	.
Folate (max)	.	.	Both	quantitative	6062	.	1908	.	4012	.	.	.
Folate (median)	.	.	Both	quantitative	6065	.	1908	.	4014	.	.	.
Folate (min)	.	.	Both	quantitative	6065	.	1908	.	4014	.	.	.
Fructosamine (max)	.	.	Both	quantitative	932	.	397	.	442	.	.	.
Fructosamine (median)	.	.	Both	quantitative	931	.	397	.	442	.	.	.
Fructosamine (min)	.	.	Both	quantitative	929	.	397	.	442	.	.	.
Follicle-Stimulating Hormone (FSH) (max)	.	.	Both	quantitative	2383	.	1017	.	1926	.	.	.
Follicle-Stimulating Hormone (FSH) (median)	.	.	Both	quantitative	2381	.	1016	.	1926	.	.	.
Follicle-Stimulating Hormone (FSH) (min)	.	.	Both	quantitative	2380	.	1016	.	1926	.	.	.
Forced Vital Capacity (FVC) (max)	.	.	Both	quantitative	1018	.	337	.	752	.	.	.
Forced Vital Capacity (FVC) (median)	.	.	Both	quantitative	1018	.	337	.	752	.	.	.
Forced Vital Capacity (FVC) (min)	.	.	Both	quantitative	1018	.	337	.	752	.	.	.
Gamma Globulin (max)	.	.	Both	quantitative	2591	.	822	.	1703	.	.	.
Gamma Globulin (median)	.	.	Both	quantitative	2595	.	821	.	1703	.	.	.
Gamma Globulin (min)	.	.	Both	quantitative	2594	.	821	.	1703	.	.	.
Gamma-Glutamyl Transferase (GGT) (max)	.	.	Both	quantitative	9300	.	3070	.	5920	.	.	.
Gamma-Glutamyl Transferase (GGT) (median)	.	.	Both	quantitative	9318	.	3078	.	5915	.	.	.
Gamma-Glutamyl Transferase (GGT) (min)	.	.	Both	quantitative	9325	.	3078	.	5910	.	.	.
Globulin (max)	.	.	Both	quantitative	7213	.	2866	.	10899	.	.	.
Globulin (median)	.	.	Both	quantitative	7206	.	2866	.	10899	.	.	.
Globulin (min)	.	.	Both	quantitative	7210	.	2868	.	10901	.	.	.
Glucose (max)	.	.	Both	quantitative	17966	.	7775	.	19242	.	.	.
Glucose (median)	.	.	Both	quantitative	17993	.	7758	.	19249	.	.	.
Glucose (min)	.	.	Both	quantitative	17993	.	7754	.	19240	.	.	.
Haptoglobin (max)	.	.	Both	quantitative	2155	.	701	.	1073	.	.	.
Haptoglobin (median)	.	.	Both	quantitative	2155	.	701	.	1073	.	.	.
Haptoglobin (min)	.	.	Both	quantitative	2155	.	701	.	1073	.	.	.
Arterial Bicarbonate (HCO₃⁻) (max)	.	.	Both	quantitative	2155	.	676	.	1371	.	.	.
Arterial Bicarbonate (HCO₃⁻) (median)	.	.	Both	quantitative	2155	.	676	.	1371	.	.	.
Arterial Bicarbonate (HCO₃⁻) (min)	.	.	Both	quantitative	2155	.	676	.	1371	.	.	.
HDL Cholesterol (max)	.	.	Both	quantitative	15937	.	6890	.	15720	.	.	.
HDL Cholesterol (median)	.	.	Both	quantitative	15940	.	6894	.	15721	.	.	.
HDL Cholesterol (min)	.	.	Both	quantitative	15941	.	6894	.	15723	.	.	.
Height (max)	.	.	Both	quantitative	19225	.	8347	.	20482	.	.	.
Height (median)	.	.	Both	quantitative	19223	.	8346	.	20463	.	.	.
Height (min)	.	.	Both	quantitative	19087	.	8301	.	20361	.	.	.
CD4/CD8 Ratio (max)	.	.	Both	quantitative	851	.	267	.	701	.	.	.
CD4/CD8 Ratio (median)	.	.	Both	quantitative	845	.	267	.	699	.	.	.
CD4/CD8 Ratio (min)	.	.	Both	quantitative	845	.	267	.	699	.	.	.
Hematocrit (max)	.	.	Both	quantitative	18167	.	7791	.	19268	.	.	.
Hematocrit (median)	.	.	Both	quantitative	18168	.	7791	.	19274	.	.	.
Hematocrit (min)	.	.	Both	quantitative	18168	.	7791	.	19274	.	.	.
Hemoglobin A1c (HbA1c) (max)	.	.	Both	quantitative	15111	.	6629	.	13781	.	.	.
Hemoglobin A1c (HbA1c) (median)	.	.	Both	quantitative	15119	.	6632	.	13785	.	.	.
Hemoglobin A1c (HbA1c) (min)	.	.	Both	quantitative	15119	.	6632	.	13785	.	.	.
Hemoglobin (max)	.	.	Both	quantitative	18167	.	7791	.	19269	.	.	.
Hemoglobin (median)	.	.	Both	quantitative	18170	.	7792	.	19274	.	.	.
Hemoglobin (min)	.	.	Both	quantitative	18170	.	7792	.	19274	.	.	.
Homocysteine (max)	.	.	Both	quantitative	1295	.	359	.	1097	.	.	.
Homocysteine (median)	.	.	Both	quantitative	1295	.	360	.	1097	.	.	.
Homocysteine (min)	.	.	Both	quantitative	1297	.	360	.	1097	.	.	.
Total IgE (max)	.	.	Both	quantitative	1487	.	603	.	1558	.	.	.
Total IgE (median)	.	.	Both	quantitative	1487	.	605	.	1562	.	.	.
Total IgE (min)	.	.	Both	quantitative	1485	.	605	.	1562	.	.	.
Total IgA (max)	.	.	Both	quantitative	3316	.	1382	.	2956	.	.	.
Total IgA (median)	.	.	Both	quantitative	3321	.	1381	.	2956	.	.	.
Total IgA (min)	.	.	Both	quantitative	3322	.	1379	.	2957	.	.	.
Total IgG (max)	.	.	Both	quantitative	3330	.	1443	.	2994	.	.	.
Total IgG (median)	.	.	Both	quantitative	3338	.	1448	.	2998	.	.	.
Total IgG (min)	.	.	Both	quantitative	3341	.	1448	.	2999	.	.	.
Total IgM (max)	.	.	Both	quantitative	3252	.	1373	.	2904	.	.	.
Total IgM (median)	.	.	Both	quantitative	3253	.	1370	.	2902	.	.	.
Total IgM (min)	.	.	Both	quantitative	3254	.	1373	.	2902	.	.	.
International Normalized Ratio (INR) (max)	.	.	Both	quantitative	13600	.	5323	.	11188	.	.	.
International Normalized Ratio (INR) (median)	.	.	Both	quantitative	13564	.	5314	.	11155	.	.	.
International Normalized Ratio (INR) (min)	.	.	Both	quantitative	13577	.	5319	.	11125	.	.	.
Total Insulin (max)	.	.	Both	quantitative	538	.	194	.	761	.	.	.
Total Insulin (median)	.	.	Both	quantitative	540	.	197	.	761	.	.	.
Total Insulin (min)	.	.	Both	quantitative	539	.	197	.	760	.	.	.
Intact Parathyroid Hormone (PTH) (max)	.	.	Both	quantitative	3866	.	1210	.	2962	.	.	.
Intact Parathyroid Hormone (PTH) (median)	.	.	Both	quantitative	3843	.	1206	.	2963	.	.	.
Intact Parathyroid Hormone (PTH) (min)	.	.	Both	quantitative	3844	.	1204	.	2958	.	.	.
Iron Saturation (max)	.	.	Both	quantitative	1873	.	681	.	2506	.	.	.
Iron Saturation (median)	.	.	Both	quantitative	1871	.	681	.	2501	.	.	.
Iron Saturation (min)	.	.	Both	quantitative	1872	.	681	.	2502	.	.	.
Serum Iron (max)	.	.	Both	quantitative	9186	.	3601	.	7319	.	.	.
Serum Iron (median)	.	.	Both	quantitative	9203	.	3604	.	7322	.	.	.
Serum Iron (min)	.	.	Both	quantitative	9202	.	3603	.	7322	.	.	.
Lactate Dehydrogenase (LDH) (max)	.	.	Both	quantitative	7652	.	2534	.	5518	.	.	.
Lactate Dehydrogenase (LDH) (median)	.	.	Both	quantitative	7670	.	2541	.	5520	.	.	.
Lactate Dehydrogenase (LDH) (min)	.	.	Both	quantitative	7670	.	2542	.	5518	.	.	.
LDL Cholesterol (max)	.	.	Both	quantitative	15274	.	6441	.	14324	.	.	.
LDL Cholesterol (median)	.	.	Both	quantitative	15289	.	6443	.	14330	.	.	.
LDL Cholesterol (min)	.	.	Both	quantitative	15289	.	6442	.	14330	.	.	.
LDL/HDL Cholesterol Ratio (max)	.	.	Both	quantitative	12623	.	4474	.	10963	.	.	.
LDL/HDL Cholesterol Ratio (median)	.	.	Both	quantitative	12632	.	4484	.	10979	.	.	.
LDL/HDL Cholesterol Ratio (min)	.	.	Both	quantitative	12631	.	4484	.	10979	.	.	.
Luteinizing Hormone (LH) (max)	.	.	Both	quantitative	2040	.	885	.	1758	.	.	.
Luteinizing Hormone (LH) (median)	.	.	Both	quantitative	2037	.	883	.	1760	.	.	.
Luteinizing Hormone (LH) (min)	.	.	Both	quantitative	2036	.	884	.	1760	.	.	.
Lipase (max)	.	.	Both	quantitative	9788	.	3595	.	5855	.	.	.
Lipase (median)	.	.	Both	quantitative	9793	.	3598	.	5855	.	.	.
Lipase (min)	.	.	Both	quantitative	9806	.	3610	.	5863	.	.	.
Lipoprotein(a) (max)	.	.	Both	quantitative	695	.	196	.	732	.	.	.
Lipoprotein(a) (median)	.	.	Both	quantitative	695	.	196	.	732	.	.	.
Lipoprotein(a) (min)	.	.	Both	quantitative	694	.	196	.	732	.	.	.
Lymphocyte Count (max)	.	.	Both	quantitative	17094	.	7369	.	17807	.	.	.
Lymphocyte Count (median)	.	.	Both	quantitative	17201	.	7396	.	17875	.	.	.
Lymphocyte Count (min)	.	.	Both	quantitative	17211	.	7398	.	17884	.	.	.
Lymphocyte Percentage (max)	.	.	Both	quantitative	17253	.	7404	.	17902	.	.	.
Lymphocyte Percentage (median)	.	.	Both	quantitative	17256	.	7405	.	17900	.	.	.
Lymphocyte Percentage (min)	.	.	Both	quantitative	17256	.	7405	.	17905	.	.	.
Monoclonal Protein (M-spike), g/dL (max)	.	.	Both	quantitative	1905	.	650	.	1335	.	.	.
Monoclonal Protein (M-spike), g/dL (median)	.	.	Both	quantitative	1914	.	651	.	1334	.	.	.
Monoclonal Protein (M-spike), g/dL (min)	.	.	Both	quantitative	1913	.	653	.	1337	.	.	.
Monoclonal Protein (M-spike), % (max)	.	.	Both	quantitative	1956	.	659	.	1354	.	.	.
Monoclonal Protein (M-spike), % (median)	.	.	Both	quantitative	1958	.	659	.	1355	.	.	.
Monoclonal Protein (M-spike), % (min)	.	.	Both	quantitative	1957	.	661	.	1357	.	.	.
Magnesium (max)	.	.	Both	quantitative	9864	.	3494	.	7744	.	.	.
Magnesium (median)	.	.	Both	quantitative	9845	.	3483	.	7738	.	.	.
Magnesium (min)	.	.	Both	quantitative	9865	.	3488	.	7744	.	.	.
Mean Arterial Pressure (max)	.	.	Both	quantitative	19535	.	8427	.	20781	.	.	.
Mean Arterial Pressure (median)	.	.	Both	quantitative	19538	.	8427	.	20782	.	.	.
Mean Arterial Pressure (min)	.	.	Both	quantitative	19540	.	8427	.	20782	.	.	.
Mean Corpuscular Hemoglobin Concentration (MCHC) (max)	.	.	Both	quantitative	18148	.	7783	.	19259	.	.	.
Mean Corpuscular Hemoglobin Concentration (MCHC) (median)	.	.	Both	quantitative	18148	.	7783	.	19260	.	.	.
Mean Corpuscular Hemoglobin Concentration (MCHC) (min)	.	.	Both	quantitative	18148	.	7785	.	19260	.	.	.
Mean Corpuscular Hemoglobin (MCH) (max)	.	.	Both	quantitative	18154	.	7782	.	19259	.	.	.
Mean Corpuscular Hemoglobin (MCH) (median)	.	.	Both	quantitative	18156	.	7785	.	19261	.	.	.
Mean Corpuscular Hemoglobin (MCH) (min)	.	.	Both	quantitative	18156	.	7785	.	19259	.	.	.
Mean Corpuscular Volume (MCV) (max)	.	.	Both	quantitative	18153	.	7782	.	19255	.	.	.
Mean Corpuscular Volume (MCV) (median)	.	.	Both	quantitative	18156	.	7783	.	19261	.	.	.
Mean Corpuscular Volume (MCV) (min)	.	.	Both	quantitative	18152	.	7782	.	19253	.	.	.
Mean Platelet Volume (MPV) (max)	.	.	Both	quantitative	17092	.	7176	.	16765	.	.	.
Mean Platelet Volume (MPV) (median)	.	.	Both	quantitative	17092	.	7176	.	16766	.	.	.
Mean Platelet Volume (MPV) (min)	.	.	Both	quantitative	17090	.	7176	.	16765	.	.	.
Metamyelocyte Count (max)	.	.	Both	quantitative	2072	.	633	.	1132	.	.	.
Metamyelocyte Count (median)	.	.	Both	quantitative	2076	.	631	.	1131	.	.	.
Metamyelocyte Count (min)	.	.	Both	quantitative	2076	.	631	.	1133	.	.	.
Methylmalonic Acid (max)	.	.	Both	quantitative	943	.	305	.	773	.	.	.
Methylmalonic Acid (median)	.	.	Both	quantitative	944	.	305	.	772	.	.	.
Methylmalonic Acid (min)	.	.	Both	quantitative	944	.	305	.	774	.	.	.
Anti-Mitochondrial M2 Antibody (max)	.	.	Both	quantitative	144	.	102	.	115	.	.	.
Anti-Mitochondrial M2 Antibody (median)	.	.	Both	quantitative	144	.	102	.	115	.	.	.
Anti-Mitochondrial M2 Antibody (min)	.	.	Both	quantitative	144	.	102	.	115	.	.	.
Monocyte Count (max)	.	.	Both	quantitative	17078	.	7363	.	17790	.	.	.
Monocyte Count (median)	.	.	Both	quantitative	17200	.	7396	.	17875	.	.	.
Monocyte Count (min)	.	.	Both	quantitative	17211	.	7398	.	17884	.	.	.
Monocyte Percentage (max)	.	.	Both	quantitative	17208	.	7383	.	17877	.	.	.
Monocyte Percentage (median)	.	.	Both	quantitative	17252	.	7401	.	17887	.	.	.
Monocyte Percentage (min)	.	.	Both	quantitative	17256	.	7404	.	17900	.	.	.
Myelocyte Count (max)	.	.	Both	quantitative	2008	.	598	.	1061	.	.	.
Myelocyte Count (median)	.	.	Both	quantitative	2010	.	601	.	1063	.	.	.
Myelocyte Count (min)	.	.	Both	quantitative	2012	.	601	.	1063	.	.	.
Neutrophil Count (max)	.	.	Both	quantitative	17098	.	7364	.	17781	.	.	.
Neutrophil Count (median)	.	.	Both	quantitative	17200	.	7396	.	17864	.	.	.
Neutrophil Count (min)	.	.	Both	quantitative	17211	.	7398	.	17873	.	.	.
Neutrophil Percentage (max)	.	.	Both	quantitative	17244	.	7401	.	17889	.	.	.
Neutrophil Percentage (median)	.	.	Both	quantitative	17246	.	7402	.	17889	.	.	.
Neutrophil Percentage (min)	.	.	Both	quantitative	17246	.	7402	.	17889	.	.	.
Non-HDL Cholesterol (max)	.	.	Both	quantitative	7407	.	3943	.	4344	.	.	.
Non-HDL Cholesterol (median)	.	.	Both	quantitative	7409	.	3948	.	4346	.	.	.
Non-HDL Cholesterol (min)	.	.	Both	quantitative	7409	.	3948	.	4346	.	.	.
Arterial Oxygen Saturation (max)	.	.	Both	quantitative	2127	.	668	.	1361	.	.	.
Arterial Oxygen Saturation (median)	.	.	Both	quantitative	2134	.	671	.	1363	.	.	.
Arterial Oxygen Saturation (min)	.	.	Both	quantitative	2156	.	676	.	1371	.	.	.
Serum Osmolality (max)	.	.	Both	quantitative	1099	.	437	.	608	.	.	.
Serum Osmolality (median)	.	.	Both	quantitative	1099	.	437	.	608	.	.	.
Serum Osmolality (min)	.	.	Both	quantitative	1099	.	437	.	608	.	.	.
Urine Osmolality (max)	.	.	Both	quantitative	1568	.	519	.	911	.	.	.
Urine Osmolality (median)	.	.	Both	quantitative	1568	.	519	.	911	.	.	.
Urine Osmolality (min)	.	.	Both	quantitative	1568	.	519	.	911	.	.	.
P Wave Axis (max)	.	.	Both	quantitative	14593	.	4981	.	10505	.	.	.
P Wave Axis (median)	.	.	Both	quantitative	14580	.	4979	.	10482	.	.	.
P Wave Axis (min)	.	.	Both	quantitative	14592	.	4980	.	10500	.	.	.
PR Interval (max)	.	.	Both	quantitative	14597	.	4981	.	10513	.	.	.
PR Interval (median)	.	.	Both	quantitative	14583	.	4980	.	10486	.	.	.
PR Interval (min)	.	.	Both	quantitative	14593	.	4981	.	10507	.	.	.
Arterial Partial Pressure of Carbon Dioxide (PaCO₂) (max)	.	.	Both	quantitative	2152	.	676	.	1371	.	.	.
Arterial Partial Pressure of Carbon Dioxide (PaCO₂) (median)	.	.	Both	quantitative	2150	.	675	.	1371	.	.	.
Arterial Partial Pressure of Carbon Dioxide (PaCO₂) (min)	.	.	Both	quantitative	2151	.	675	.	1371	.	.	.
Peak Expiratory Flow (PEF) (max)	.	.	Both	quantitative	1018	.	337	.	752	.	.	.
Peak Expiratory Flow (PEF) (median)	.	.	Both	quantitative	1018	.	337	.	752	.	.	.
Peak Expiratory Flow (PEF) (min)	.	.	Both	quantitative	1018	.	337	.	752	.	.	.
Percent Free PSA (max)	.	.	Both	quantitative	760	.	318	.	1061	.	.	.
Percent Free PSA (median)	.	.	Both	quantitative	760	.	318	.	1062	.	.	.
Percent Free PSA (min)	.	.	Both	quantitative	760	.	318	.	1062	.	.	.
Arterial pH (max)	.	.	Both	quantitative	2233	.	714	.	1448	.	.	.
Arterial pH (median)	.	.	Both	quantitative	2252	.	725	.	1467	.	.	.
Arterial pH (min)	.	.	Both	quantitative	2252	.	725	.	1467	.	.	.
Phosphorus (max)	.	.	Both	quantitative	9621	.	3302	.	7136	.	.	.
Phosphorus (median)	.	.	Both	quantitative	9612	.	3299	.	7130	.	.	.
Phosphorus (min)	.	.	Both	quantitative	9623	.	3302	.	7134	.	.	.
Peak Inspiratory Flow (PIF) (max)	.	.	Both	quantitative	995	.	324	.	733	.	.	.
Peak Inspiratory Flow (PIF) (median)	.	.	Both	quantitative	995	.	324	.	733	.	.	.
Peak Inspiratory Flow (PIF) (min)	.	.	Both	quantitative	995	.	324	.	733	.	.	.
Platelet Count (max)	.	.	Both	quantitative	18164	.	7783	.	19263	.	.	.
Platelet Count (median)	.	.	Both	quantitative	18157	.	7781	.	19251	.	.	.
Platelet Count (min)	.	.	Both	quantitative	18163	.	7783	.	19257	.	.	.
Arterial Partial Pressure of Oxygen (PaO₂) (max)	.	.	Both	quantitative	2154	.	676	.	1371	.	.	.
Arterial Partial Pressure of Oxygen (PaO₂) (median)	.	.	Both	quantitative	2153	.	676	.	1371	.	.	.
Arterial Partial Pressure of Oxygen (PaO₂) (min)	.	.	Both	quantitative	2153	.	675	.	1371	.	.	.
Potassium (max)	.	.	Both	quantitative	16881	.	7130	.	16621	.	.	.
Potassium (median)	.	.	Both	quantitative	16899	.	7138	.	16624	.	.	.
Potassium (min)	.	.	Both	quantitative	16901	.	7138	.	16624	.	.	.
Pulse Pressure (max)	.	.	Both	quantitative	19528	.	8427	.	20781	.	.	.
Pulse Pressure (median)	.	.	Both	quantitative	19539	.	8427	.	20781	.	.	.
Pulse Pressure (min)	.	.	Both	quantitative	19528	.	8425	.	20776	.	.	.
Prealbumin (Transthyretin) (max)	.	.	Both	quantitative	773	.	302	.	661	.	.	.
Prealbumin (Transthyretin) (median)	.	.	Both	quantitative	773	.	302	.	661	.	.	.
Prealbumin (Transthyretin) (min)	.	.	Both	quantitative	773	.	302	.	661	.	.	.
Prothrombin Time (PT) (max)	.	.	Both	quantitative	12230	.	4736	.	10360	.	.	.
Prothrombin Time (PT) (median)	.	.	Both	quantitative	12287	.	4744	.	10363	.	.	.
Prothrombin Time (PT) (min)	.	.	Both	quantitative	12296	.	4746	.	10333	.	.	.
N-terminal pro-B-type Natriuretic Peptide (NT-proBNP) (max)	.	.	Both	quantitative	958	.	305	.	472	.	.	.
N-terminal pro-B-type Natriuretic Peptide (NT-proBNP) (median)	.	.	Both	quantitative	957	.	303	.	471	.	.	.
N-terminal pro-B-type Natriuretic Peptide (NT-proBNP) (min)	.	.	Both	quantitative	956	.	303	.	470	.	.	.
Procalcitonin (max)	.	.	Both	quantitative	1371	.	492	.	662	.	.	.
Procalcitonin (median)	.	.	Both	quantitative	1378	.	493	.	663	.	.	.
Procalcitonin (min)	.	.	Both	quantitative	1379	.	496	.	663	.	.	.
Progesterone (max)	.	.	Both	quantitative	427	.	176	.	510	.	.	.
Progesterone (median)	.	.	Both	quantitative	427	.	176	.	511	.	.	.
Progesterone (min)	.	.	Both	quantitative	427	.	176	.	511	.	.	.
Prolactin (max)	.	.	Both	quantitative	2153	.	902	.	1707	.	.	.
Prolactin (median)	.	.	Both	quantitative	2153	.	901	.	1706	.	.	.
Prolactin (min)	.	.	Both	quantitative	2149	.	901	.	1704	.	.	.
Protein C Antigen (max)	.	.	Both	quantitative	587	.	156	.	302	.	.	.
Protein C Antigen (median)	.	.	Both	quantitative	587	.	156	.	302	.	.	.
Protein C Antigen (min)	.	.	Both	quantitative	587	.	156	.	302	.	.	.
Total Protein (max)	.	.	Both	quantitative	17582	.	7606	.	18775	.	.	.
Total Protein (median)	.	.	Both	quantitative	17580	.	7606	.	18772	.	.	.
Total Protein (min)	.	.	Both	quantitative	17580	.	7606	.	18774	.	.	.
Total Prostate-Specific Antigen (PSA) (max)	.	.	Both	quantitative	2449	.	1010	.	3079	.	.	.
Total Prostate-Specific Antigen (PSA) (median)	.	.	Both	quantitative	2454	.	1010	.	3077	.	.	.
Total Prostate-Specific Antigen (PSA) (min)	.	.	Both	quantitative	2454	.	1010	.	3077	.	.	.
QRS Duration (max)	.	.	Both	quantitative	14635	.	4999	.	10658	.	.	.
QRS Duration (median)	.	.	Both	quantitative	14647	.	5002	.	10659	.	.	.
QRS Duration (min)	.	.	Both	quantitative	14648	.	5004	.	10667	.	.	.
QT Interval (max)	.	.	Both	quantitative	14639	.	5000	.	10659	.	.	.
QT Interval (median)	.	.	Both	quantitative	14641	.	5000	.	10667	.	.	.
QT Interval (min)	.	.	Both	quantitative	14648	.	5004	.	10667	.	.	.
Corrected QT Interval (QTc) (max)	.	.	Both	quantitative	14646	.	5004	.	10667	.	.	.
Corrected QT Interval (QTc) (median)	.	.	Both	quantitative	14644	.	5002	.	10667	.	.	.
Corrected QT Interval (QTc) (min)	.	.	Both	quantitative	14648	.	5004	.	10667	.	.	.
QRS Axis (max)	.	.	Both	quantitative	14648	.	5004	.	10667	.	.	.
QRS Axis (median)	.	.	Both	quantitative	14645	.	5004	.	10667	.	.	.
QRS Axis (min)	.	.	Both	quantitative	14647	.	5004	.	10667	.	.	.
Red Blood Cell Count (max)	.	.	Both	quantitative	18142	.	7778	.	19254	.	.	.
Red Blood Cell Count (median)	.	.	Both	quantitative	18157	.	7785	.	19260	.	.	.
Red Blood Cell Count (min)	.	.	Both	quantitative	18157	.	7785	.	19260	.	.	.
Red Cell Distribution Width (RDW) (max)	.	.	Both	quantitative	18129	.	7781	.	19254	.	.	.
Red Cell Distribution Width (RDW) (median)	.	.	Both	quantitative	18094	.	7778	.	19247	.	.	.
Red Cell Distribution Width (RDW) (min)	.	.	Both	quantitative	18101	.	7775	.	19247	.	.	.
Plasma Renin Activity (max)	.	.	Both	quantitative	439	.	110	.	276	.	.	.
Plasma Renin Activity (median)	.	.	Both	quantitative	441	.	111	.	276	.	.	.
Plasma Renin Activity (min)	.	.	Both	quantitative	438	.	110	.	277	.	.	.
Reticulocyte Count (max)	.	.	Both	quantitative	3794	.	1205	.	1913	.	.	.
Reticulocyte Count (median)	.	.	Both	quantitative	3798	.	1205	.	1912	.	.	.
Reticulocyte Count (min)	.	.	Both	quantitative	3805	.	1205	.	1907	.	.	.
Sex Hormone-Binding Globulin (SHBG) (max)	.	.	Both	quantitative	1371	.	581	.	1513	.	.	.
Sex Hormone-Binding Globulin (SHBG) (median)	.	.	Both	quantitative	1368	.	581	.	1513	.	.	.
Sex Hormone-Binding Globulin (SHBG) (min)	.	.	Both	quantitative	1367	.	579	.	1513	.	.	.
Sodium (max)	.	.	Both	quantitative	16916	.	7145	.	16626	.	.	.
Sodium (median)	.	.	Both	quantitative	16917	.	7145	.	16616	.	.	.
Sodium (min)	.	.	Both	quantitative	16883	.	7140	.	16614	.	.	.
Systolic Blood Pressure (max)	.	.	Both	quantitative	19533	.	8427	.	20781	.	.	.
Systolic Blood Pressure (median)	.	.	Both	quantitative	19538	.	8427	.	20781	.	.	.
Systolic Blood Pressure (min)	.	.	Both	quantitative	19539	.	8427	.	20781	.	.	.
T Wave Axis (max)	.	.	Both	quantitative	14648	.	5004	.	10667	.	.	.
T Wave Axis (median)	.	.	Both	quantitative	14627	.	5003	.	10658	.	.	.
T Wave Axis (min)	.	.	Both	quantitative	14648	.	5004	.	10667	.	.	.
CD3+CD8+ Cytotoxic T Cell Percentage (max)	.	.	Both	quantitative	852	.	267	.	701	.	.	.
CD3+CD8+ Cytotoxic T Cell Percentage (median)	.	.	Both	quantitative	853	.	267	.	701	.	.	.
CD3+CD8+ Cytotoxic T Cell Percentage (min)	.	.	Both	quantitative	853	.	267	.	701	.	.	.
CD4+ T-Helper Cell Percentage (max)	.	.	Both	quantitative	1470	.	431	.	868	.	.	.
CD4+ T-Helper Cell Percentage (median)	.	.	Both	quantitative	1470	.	431	.	868	.	.	.
CD4+ T-Helper Cell Percentage (min)	.	.	Both	quantitative	1470	.	431	.	868	.	.	.
Total Triiodothyronine (Total T3) (max)	.	.	Both	quantitative	2817	.	1126	.	3363	.	.	.
Total Triiodothyronine (Total T3) (median)	.	.	Both	quantitative	2836	.	1130	.	3365	.	.	.
Total Triiodothyronine (Total T3) (min)	.	.	Both	quantitative	2842	.	1131	.	3364	.	.	.
Free Thyroxine (Free T4) (max)	.	.	Both	quantitative	5341	.	2933	.	6751	.	.	.
Free Thyroxine (Free T4) (median)	.	.	Both	quantitative	5365	.	2942	.	6755	.	.	.
Free Thyroxine (Free T4) (min)	.	.	Both	quantitative	5373	.	2945	.	6762	.	.	.
T4 Binding Ratio (T4/TBG) (max)	.	.	Both	quantitative	665	.	308	.	586	.	.	.
T4 Binding Ratio (T4/TBG) (median)	.	.	Both	quantitative	666	.	308	.	585	.	.	.
T4 Binding Ratio (T4/TBG) (min)	.	.	Both	quantitative	667	.	308	.	585	.	.	.
Total Thyroxine (Total T4) (max)	.	.	Both	quantitative	2150	.	849	.	2347	.	.	.
Total Thyroxine (Total T4) (median)	.	.	Both	quantitative	2151	.	849	.	2346	.	.	.
Total Thyroxine (Total T4) (min)	.	.	Both	quantitative	2152	.	849	.	2346	.	.	.
Thyroxine-Binding Globulin (TBG) (max)	.	.	Both	quantitative	941	.	409	.	869	.	.	.
Thyroxine-Binding Globulin (TBG) (median)	.	.	Both	quantitative	941	.	409	.	869	.	.	.
Thyroxine-Binding Globulin (TBG) (min)	.	.	Both	quantitative	941	.	409	.	868	.	.	.
Total Testosterone (max)	.	.	Both	quantitative	2375	.	1024	.	2901	.	.	.
Total Testosterone (median)	.	.	Both	quantitative	2374	.	1025	.	2901	.	.	.
Total Testosterone (min)	.	.	Both	quantitative	2374	.	1025	.	2901	.	.	.
Thrombin Time (max)	.	.	Both	quantitative	1096	.	355	.	737	.	.	.
Thrombin Time (median)	.	.	Both	quantitative	1096	.	355	.	738	.	.	.
Thrombin Time (min)	.	.	Both	quantitative	1098	.	359	.	740	.	.	.
Thyroglobulin Antibody (max)	.	.	Both	quantitative	1167	.	526	.	1647	.	.	.
Thyroglobulin Antibody (median)	.	.	Both	quantitative	1166	.	526	.	1648	.	.	.
Thyroglobulin Antibody (min)	.	.	Both	quantitative	1166	.	526	.	1649	.	.	.
Total Iron-Binding Capacity (max)	.	.	Both	quantitative	8405	.	3244	.	5855	.	.	.
Total Iron-Binding Capacity (median)	.	.	Both	quantitative	8420	.	3245	.	5856	.	.	.
Total Iron-Binding Capacity (min)	.	.	Both	quantitative	8421	.	3245	.	5856	.	.	.
Arterial Total Carbon Dioxide (max)	.	.	Both	quantitative	2192	.	707	.	1426	.	.	.
Arterial Total Carbon Dioxide (median)	.	.	Both	quantitative	2192	.	707	.	1426	.	.	.
Arterial Total Carbon Dioxide (min)	.	.	Both	quantitative	2192	.	707	.	1426	.	.	.
CD3+ Total T Cell Percentage (max)	.	.	Both	quantitative	852	.	267	.	701	.	.	.
CD3+ Total T Cell Percentage (median)	.	.	Both	quantitative	853	.	267	.	701	.	.	.
CD3+ Total T Cell Percentage (min)	.	.	Both	quantitative	853	.	267	.	701	.	.	.
Thyroid Peroxidase Antibody (TPO Antibody) (max)	.	.	Both	quantitative	1158	.	502	.	1525	.	.	.
Thyroid Peroxidase Antibody (TPO Antibody) (median)	.	.	Both	quantitative	1159	.	500	.	1523	.	.	.
Thyroid Peroxidase Antibody (TPO Antibody) (min)	.	.	Both	quantitative	1159	.	500	.	1523	.	.	.
Transferrin Saturation (max)	.	.	Both	quantitative	9153	.	3550	.	6243	.	.	.
Transferrin Saturation (median)	.	.	Both	quantitative	9157	.	3552	.	6246	.	.	.
Transferrin Saturation (min)	.	.	Both	quantitative	9155	.	3552	.	6241	.	.	.
Transferrin (max)	.	.	Both	quantitative	720	.	411	.	389	.	.	.
Transferrin (median)	.	.	Both	quantitative	720	.	411	.	389	.	.	.
Transferrin (min)	.	.	Both	quantitative	720	.	411	.	389	.	.	.
Triglycerides (max)	.	.	Both	quantitative	15948	.	6894	.	15759	.	.	.
Triglycerides (median)	.	.	Both	quantitative	15972	.	6897	.	15763	.	.	.
Triglycerides (min)	.	.	Both	quantitative	15963	.	6898	.	15759	.	.	.
Cardiac Troponin I (max)	.	.	Both	quantitative	6578	.	2113	.	3696	.	.	.
Cardiac Troponin I (median)	.	.	Both	quantitative	6584	.	2119	.	3693	.	.	.
Cardiac Troponin I (min)	.	.	Both	quantitative	6595	.	2122	.	3702	.	.	.
Thyroid-Stimulating Hormone (TSH) (max)	.	.	Both	quantitative	15375	.	6810	.	16415	.	.	.
Thyroid-Stimulating Hormone (TSH) (median)	.	.	Both	quantitative	15393	.	6834	.	16413	.	.	.
Thyroid-Stimulating Hormone (TSH) (min)	.	.	Both	quantitative	15416	.	6842	.	16419	.	.	.
TSH with Reflex Free T4 (max)	.	.	Both	quantitative	6458	.	2619	.	3795	.	.	.
TSH with Reflex Free T4 (median)	.	.	Both	quantitative	6465	.	2627	.	3796	.	.	.
TSH with Reflex Free T4 (min)	.	.	Both	quantitative	6478	.	2631	.	3797	.	.	.
Urine Chloride (Random) (max)	.	.	Both	quantitative	2420	.	620	.	1109	.	.	.
Urine Chloride (Random) (median)	.	.	Both	quantitative	2419	.	620	.	1109	.	.	.
Urine Chloride (Random) (min)	.	.	Both	quantitative	2419	.	620	.	1109	.	.	.
Urine Creatinine Concentration (max)	.	.	Both	quantitative	8096	.	3260	.	4258	.	.	.
Urine Creatinine Concentration (median)	.	.	Both	quantitative	8098	.	3260	.	4258	.	.	.
Urine Creatinine Concentration (min)	.	.	Both	quantitative	8096	.	3260	.	4257	.	.	.
Urine Albumin-to-Creatinine Ratio (UACR) (max)	.	.	Both	quantitative	5844	.	2585	.	2689	.	.	.
Urine Albumin-to-Creatinine Ratio (UACR) (median)	.	.	Both	quantitative	5828	.	2577	.	2684	.	.	.
Urine Albumin-to-Creatinine Ratio (UACR) (min)	.	.	Both	quantitative	5813	.	2577	.	2679	.	.	.
Urine Microalbumin Concentration (max)	.	.	Both	quantitative	6115	.	2637	.	2959	.	.	.
Urine Microalbumin Concentration (median)	.	.	Both	quantitative	6087	.	2624	.	2952	.	.	.
Urine Microalbumin Concentration (min)	.	.	Both	quantitative	6080	.	2626	.	2942	.	.	.
Urine pH (max)	.	.	Both	quantitative	13455	.	5976	.	11912	.	.	.
Urine pH (median)	.	.	Both	quantitative	13455	.	5976	.	11912	.	.	.
Urine pH (min)	.	.	Both	quantitative	13455	.	5976	.	11912	.	.	.
Urine Potassium (Random) (max)	.	.	Both	quantitative	2547	.	668	.	1196	.	.	.
Urine Potassium (Random) (median)	.	.	Both	quantitative	2547	.	669	.	1196	.	.	.
Urine Potassium (Random) (min)	.	.	Both	quantitative	2546	.	669	.	1196	.	.	.
Urine Protein Concentration (max)	.	.	Both	quantitative	4232	.	1146	.	2180	.	.	.
Urine Protein Concentration (median)	.	.	Both	quantitative	4232	.	1142	.	2180	.	.	.
Urine Protein Concentration (min)	.	.	Both	quantitative	4233	.	1140	.	2183	.	.	.
Urine Protein-to-Creatinine Ratio (max)	.	.	Both	quantitative	3591	.	989	.	1805	.	.	.
Urine Protein-to-Creatinine Ratio (median)	.	.	Both	quantitative	3584	.	986	.	1804	.	.	.
Urine Protein-to-Creatinine Ratio (min)	.	.	Both	quantitative	3587	.	983	.	1805	.	.	.
Urine Sodium (Random) (max)	.	.	Both	quantitative	2885	.	760	.	1356	.	.	.
Urine Sodium (Random) (median)	.	.	Both	quantitative	2883	.	760	.	1356	.	.	.
Urine Sodium (Random) (min)	.	.	Both	quantitative	2883	.	760	.	1356	.	.	.
Urine Specific Gravity (max)	.	.	Both	quantitative	13226	.	5904	.	11688	.	.	.
Urine Specific Gravity (median)	.	.	Both	quantitative	13241	.	5908	.	11694	.	.	.
Urine Specific Gravity (min)	.	.	Both	quantitative	13245	.	5907	.	11697	.	.	.
Urine Urea Nitrogen (Random) (max)	.	.	Both	quantitative	1984	.	538	.	965	.	.	.
Urine Urea Nitrogen (Random) (median)	.	.	Both	quantitative	1980	.	538	.	956	.	.	.
Urine Urea Nitrogen (Random) (min)	.	.	Both	quantitative	1975	.	537	.	961	.	.	.
Unsaturated Iron-Binding Capacity (max)	.	.	Both	quantitative	2022	.	709	.	2542	.	.	.
Unsaturated Iron-Binding Capacity (median)	.	.	Both	quantitative	2022	.	709	.	2542	.	.	.
Unsaturated Iron-Binding Capacity (min)	.	.	Both	quantitative	2022	.	709	.	2542	.	.	.
Blood Urea Nitrogen (BUN) (max)	.	.	Both	quantitative	18021	.	7784	.	19244	.	.	.
Blood Urea Nitrogen (BUN) (median)	.	.	Both	quantitative	18012	.	7783	.	19227	.	.	.
Blood Urea Nitrogen (BUN) (min)	.	.	Both	quantitative	18050	.	7787	.	19236	.	.	.
Uric Acid (max)	.	.	Both	quantitative	5069	.	1791	.	4207	.	.	.
Uric Acid (median)	.	.	Both	quantitative	5068	.	1791	.	4206	.	.	.
Uric Acid (min)	.	.	Both	quantitative	5066	.	1791	.	4205	.	.	.
Urobilinogen (max)	.	.	Both	quantitative	12680	.	4965	.	10639	.	.	.
Urobilinogen (median)	.	.	Both	quantitative	12676	.	4958	.	10640	.	.	.
Urobilinogen (min)	.	.	Both	quantitative	12694	.	4961	.	10647	.	.	.
Ventricular Rate (max)	.	.	Both	quantitative	14641	.	5001	.	10666	.	.	.
Ventricular Rate (median)	.	.	Both	quantitative	14648	.	5004	.	10666	.	.	.
Ventricular Rate (min)	.	.	Both	quantitative	14648	.	5004	.	10667	.	.	.
Whole Blood Vitamin B1 (Thiamine) (max)	.	.	Both	quantitative	850	.	291	.	466	.	.	.
Whole Blood Vitamin B1 (Thiamine) (median)	.	.	Both	quantitative	849	.	291	.	467	.	.	.
Whole Blood Vitamin B1 (Thiamine) (min)	.	.	Both	quantitative	849	.	291	.	467	.	.	.
Vitamin B12 (max)	.	.	Both	quantitative	9054	.	3708	.	7943	.	.	.
Vitamin B12 (median)	.	.	Both	quantitative	9054	.	3708	.	7943	.	.	.
Vitamin B12 (min)	.	.	Both	quantitative	9054	.	3708	.	7943	.	.	.
Total 25-Hydroxyvitamin D (max)	.	.	Both	quantitative	11416	.	5381	.	11866	.	.	.
Total 25-Hydroxyvitamin D (median)	.	.	Both	quantitative	11418	.	5380	.	11868	.	.	.
Total 25-Hydroxyvitamin D (min)	.	.	Both	quantitative	11417	.	5380	.	11863	.	.	.
Calculated VLDL Cholesterol (max)	.	.	Both	quantitative	5133	.	2102	.	8992	.	.	.
Calculated VLDL Cholesterol (median)	.	.	Both	quantitative	5135	.	2101	.	8990	.	.	.
Calculated VLDL Cholesterol (min)	.	.	Both	quantitative	5131	.	2097	.	8985	.	.	.
Venous Whole Blood Lactate (max)	.	.	Both	quantitative	4049	.	1173	.	1802	.	.	.
Venous Whole Blood Lactate (median)	.	.	Both	quantitative	4056	.	1176	.	1801	.	.	.
Venous Whole Blood Lactate (min)	.	.	Both	quantitative	4060	.	1175	.	1802	.	.	.
Weight (max)	.	.	Both	quantitative	19235	.	8352	.	20489	.	.	.
Weight (median)	.	.	Both	quantitative	19218	.	8349	.	20484	.	.	.
Weight (min)	.	.	Both	quantitative	19229	.	8349	.	20484	.	.	.
White Blood Cell Count (max)	.	.	Both	quantitative	18099	.	7751	.	19233	.	.	.
White Blood Cell Count (median)	.	.	Both	quantitative	18087	.	7749	.	19209	.	.	.
White Blood Cell Count (min)	.	.	Both	quantitative	18097	.	7750	.	19222	.	.	.

### Sheet: ST_3
Supplementary Table 3: Association test summary
	AFR	AMR	EUR	Meta-analysis
Before QC
Gene-level PheWAS
Binary	78002908	48604132	73952673	40166510
Quantitative	31533585	24522967	28159613	11584696
Variant-level PheWAS
Binary	29172815	8407058	21709546	10843703
Quantitative	6429562	2145328	4275875	2329207
After QC
Gene-level PheWAS
Binary	36129433	19217484	27820339	29901272
Quantitative	14446747	8529201	11161692	10649712
Variant-level PheWAS
Binary	14287827	5610193	9761983	8409418
Quantitative	6312144	2096504	4011714	2266305

### Sheet: ST_4
Supplementary Table 4: Signifcant gene-level associations in the AFR cohort
Gene	Variant_Mask	Effective_Mask	Pvalue	BH_FDR	BETA_Burden	SE_Burden	MAC	MAC_case	MAC_control	Number_rare	Number_ultra_rare	trait_type	phecode	trait_description	category	Case_Count	Control_Count	N	suggestive in AMR	suggestive in EUR	ClinVar_HGMD_status	GWAS_Catalog_status
F7	GOF;LOF;HC_LOF	GOF;LOF;HC_LOF	4.287e-120	7.40021e-116	0.0356197	0.00174972	475	.	.	8	21	quantitative	.	International Normalized Ratio (INR) (min)	.	.	.	13577	TRUE	TRUE	reported	reported
F7	GOF	GOF	2.75962e-70	8.98807e-67	0.0447871	0.00275288	202	.	.	2	4	quantitative	.	International Normalized Ratio (INR) (min)	.	.	.	13577	TRUE	TRUE	reported	reported
F7	GOF;LOF;HC_LOF	GOF;LOF;HC_LOF	5.63541e-68	9.6619e-64	0.0317649	0.00203493	428	.	.	8	20	quantitative	.	Prothrombin Time (PT) (min)	.	.	.	12296	TRUE	TRUE	reported	reported
F7	GOF;LOF;HC_LOF	GOF;LOF;HC_LOF	1.05375e-63	1.81888e-59	0.027659	0.00182325	473	.	.	8	21	quantitative	.	International Normalized Ratio (INR) (median)	.	.	.	13564	TRUE	TRUE	reported	reported
GPT	GOF;LOF;HC_LOF	LOF;HC_LOF	4.39834e-55	7.70413e-51	-0.0524388	0.00341097	130	.	.	4	30	quantitative	.	Alanine Aminotransferase (ALT) (median)	.	.	.	17613	TRUE	TRUE	reported	reported
GPT	LOF;HC_LOF	LOF;HC_LOF	4.39834e-55	7.57306e-51	-0.0524388	0.00341097	130	.	.	4	30	quantitative	.	Alanine Aminotransferase (ALT) (median)	.	.	.	17613	TRUE	TRUE	reported	reported
GPT	LOF	LOF	6.40271e-47	1.03679e-42	-0.050233	0.00357657	117	.	.	4	22	quantitative	.	Alanine Aminotransferase (ALT) (median)	.	.	.	17613	TRUE	TRUE	reported	reported
F7	GOF;LOF;HC_LOF	GOF;LOF;HC_LOF	2.01527e-45	3.45538e-41	0.0257686	0.00199142	424	.	.	8	20	quantitative	.	Prothrombin Time (PT) (median)	.	.	.	12287	TRUE	TRUE	reported	reported
F7	GOF	GOF	5.10184e-39	1.63361e-35	0.0382115	0.00321407	181	.	.	2	3	quantitative	.	Prothrombin Time (PT) (min)	.	.	.	12296	TRUE	FALSE	reported	reported
F7	LOF;HC_LOF	LOF;HC_LOF	2.93555e-38	4.97164e-34	0.0291858	0.00228077	273	.	.	6	17	quantitative	.	International Normalized Ratio (INR) (min)	.	.	.	13577	TRUE	TRUE	reported	reported
ALPL	GOF;LOF;HC_LOF	LOF;HC_LOF	8.99797e-37	1.56952e-32	-0.0611374	0.00495653	68	.	.	1	35	quantitative	.	Alkaline Phosphatase (ALP) (median)	.	.	.	16230	FALSE	TRUE	reported	reported
ALPL	LOF;HC_LOF	LOF;HC_LOF	8.99797e-37	1.54171e-32	-0.0611374	0.00495653	68	.	.	1	35	quantitative	.	Alkaline Phosphatase (ALP) (median)	.	.	.	16230	FALSE	TRUE	reported	reported
F7	LOF	LOF	4.63807e-36	7.36294e-32	0.0297767	0.00237637	254	.	.	5	15	quantitative	.	International Normalized Ratio (INR) (min)	.	.	.	13577	TRUE	TRUE	reported	reported
GPT	GOF;LOF;HC_LOF	LOF;HC_LOF	3.14e-35	5.50003e-31	-0.0428035	0.00342929	130	.	.	4	30	quantitative	.	Alanine Aminotransferase (ALT) (min)	.	.	.	17620	TRUE	TRUE	reported	reported
GPT	LOF;HC_LOF	LOF;HC_LOF	3.14e-35	5.40645e-31	-0.0428035	0.00342929	130	.	.	4	30	quantitative	.	Alanine Aminotransferase (ALT) (min)	.	.	.	17620	TRUE	TRUE	reported	reported
F7	GOF	GOF	6.29093e-35	2.04896e-31	0.0331933	0.00288424	200	.	.	2	4	quantitative	.	International Normalized Ratio (INR) (median)	.	.	.	13564	TRUE	FALSE	reported	reported
ALPL	LOF	LOF	1.61186e-34	2.59445e-30	-0.0603412	0.00506078	65	.	.	1	33	quantitative	.	Alkaline Phosphatase (ALP) (median)	.	.	.	16230	TRUE	TRUE	reported	reported
GPT	LOF	LOF	2.46248e-29	3.98724e-25	-0.0409047	0.00359556	117	.	.	4	22	quantitative	.	Alanine Aminotransferase (ALT) (min)	.	.	.	17620	TRUE	TRUE	reported	reported
GPLD1	GOF;LOF;HC_LOF	LOF;HC_LOF	6.44001e-26	5.61665e-22	-0.0287904	0.00271788	244	.	.	3	28	quantitative	.	Alkaline Phosphatase (ALP) (median)	.	.	.	16230	FALSE	TRUE	reported	reported
GPLD1	LOF;HC_LOF	LOF;HC_LOF	6.44001e-26	5.51715e-22	-0.0287904	0.00271788	244	.	.	3	28	quantitative	.	Alkaline Phosphatase (ALP) (median)	.	.	.	16230	FALSE	TRUE	reported	reported
F7	GOF	GOF	7.52193e-26	2.40777e-22	0.0310489	0.00316586	178	.	.	2	3	quantitative	.	Prothrombin Time (PT) (median)	.	.	.	12287	TRUE	FALSE	reported	reported
F7	GOF;LOF;HC_LOF	GOF;LOF;HC_LOF	7.95195e-25	1.37274e-20	0.0173666	0.00180847	477	.	.	8	21	quantitative	.	International Normalized Ratio (INR) (max)	.	.	.	13600	FALSE	FALSE	reported	reported
ALPL	GOF;LOF;HC_LOF	LOF;HC_LOF	8.50852e-25	1.48414e-20	-0.0514507	0.00501758	68	.	.	1	35	quantitative	.	Alkaline Phosphatase (ALP) (min)	.	.	.	16260	FALSE	TRUE	reported	reported
ALPL	LOF;HC_LOF	LOF;HC_LOF	8.50852e-25	1.45785e-20	-0.0514507	0.00501758	68	.	.	1	35	quantitative	.	Alkaline Phosphatase (ALP) (min)	.	.	.	16260	FALSE	TRUE	reported	reported
GPT	GOF;LOF;HC_LOF	LOF;HC_LOF	6.02673e-24	1.05534e-19	-0.0326677	0.00346973	129	.	.	4	30	quantitative	.	Alanine Aminotransferase (ALT) (max)	.	.	.	17565	TRUE	TRUE	reported	reported
GPT	LOF;HC_LOF	LOF;HC_LOF	6.02673e-24	1.03732e-19	-0.0326677	0.00346973	129	.	.	4	30	quantitative	.	Alanine Aminotransferase (ALT) (max)	.	.	.	17565	TRUE	TRUE	reported	reported
F7	LOF;HC_LOF	LOF;HC_LOF	6.0469e-24	1.01582e-19	0.0272585	0.00265415	247	.	.	6	17	quantitative	.	Prothrombin Time (PT) (min)	.	.	.	12296	TRUE	TRUE	reported	reported
F7	LOF;HC_LOF	LOF;HC_LOF	7.34615e-24	1.24407e-19	0.0238373	0.00236774	273	.	.	6	17	quantitative	.	International Normalized Ratio (INR) (median)	.	.	.	13564	TRUE	TRUE	reported	reported
ALPL	LOF	LOF	9.06854e-24	1.45985e-19	-0.0513436	0.00512286	65	.	.	1	33	quantitative	.	Alkaline Phosphatase (ALP) (min)	.	.	.	16260	TRUE	TRUE	reported	reported
PCSK9	LOF;HC_LOF	HC_LOF	3.70428e-23	6.3195e-19	-0.0479423	0.0047638	78	.	.	1	8	quantitative	.	LDL Cholesterol (median)	.	.	.	15289	FALSE	FALSE	reported	reported
PCSK9	HC_LOF	HC_LOF	3.70428e-23	4.24992e-19	-0.0479423	0.0047638	78	.	.	1	8	quantitative	.	LDL Cholesterol (median)	.	.	.	15289	FALSE	FALSE	reported	reported
GPLD1	LOF	LOF	6.22987e-23	5.0138e-19	-0.0280137	0.00281421	228	.	.	3	19	quantitative	.	Alkaline Phosphatase (ALP) (median)	.	.	.	16230	FALSE	TRUE	reported	reported
GPLD1	GOF;LOF;HC_LOF	LOF;HC_LOF	8.61802e-23	7.51621e-19	-0.0272658	0.00274696	244	.	.	3	28	quantitative	.	Alkaline Phosphatase (ALP) (min)	.	.	.	16260	FALSE	TRUE	reported	reported
GPLD1	LOF;HC_LOF	LOF;HC_LOF	8.61802e-23	7.38306e-19	-0.0272658	0.00274696	244	.	.	3	28	quantitative	.	Alkaline Phosphatase (ALP) (min)	.	.	.	16260	FALSE	TRUE	reported	reported
F7	LOF	LOF	1.4332e-22	2.27506e-18	0.0243566	0.00246649	254	.	.	5	15	quantitative	.	International Normalized Ratio (INR) (median)	.	.	.	13564	TRUE	TRUE	reported	reported
PCSK9	GOF;LOF;HC_LOF	GOF;HC_LOF	2.50827e-22	4.35862e-18	-0.00760783	0.00124057	1251	.	.	14	117	quantitative	.	LDL Cholesterol (median)	.	.	.	15289	FALSE	FALSE	reported	reported
F7	LOF	LOF	4.43644e-22	6.98073e-18	0.0271227	0.00275138	232	.	.	5	15	quantitative	.	Prothrombin Time (PT) (min)	.	.	.	12296	TRUE	TRUE	reported	reported
PCSK9	LOF;HC_LOF	HC_LOF	9.69426e-22	1.65394e-17	-0.0458481	0.00470787	78	.	.	1	8	quantitative	.	LDL Cholesterol (max)	.	.	.	15274	FALSE	FALSE	reported	reported
PCSK9	HC_LOF	HC_LOF	9.69426e-22	1.11222e-17	-0.0458481	0.00470787	78	.	.	1	8	quantitative	.	LDL Cholesterol (max)	.	.	.	15274	FALSE	FALSE	reported	reported
ALPL	GOF;LOF;HC_LOF	LOF;HC_LOF	1.03403e-21	1.80346e-17	-0.0457356	0.00487448	68	.	.	1	35	quantitative	.	Alkaline Phosphatase (ALP) (max)	.	.	.	16198	FALSE	TRUE	reported	reported
ALPL	LOF;HC_LOF	LOF;HC_LOF	1.03403e-21	1.77161e-17	-0.0457356	0.00487448	68	.	.	1	35	quantitative	.	Alkaline Phosphatase (ALP) (max)	.	.	.	16198	FALSE	TRUE	reported	reported
PCSK9	GOF;LOF;HC_LOF	GOF;HC_LOF	3.49307e-21	6.07025e-17	-0.00622319	0.00123007	1249	.	.	14	117	quantitative	.	LDL Cholesterol (max)	.	.	.	15274	FALSE	FALSE	reported	reported
F7	GOF;LOF;HC_LOF	GOF;LOF;HC_LOF	9.43396e-21	1.61698e-16	0.0174777	0.00197598	425	.	.	8	20	quantitative	.	Prothrombin Time (PT) (max)	.	.	.	12230	FALSE	FALSE	reported	reported
OR52R1	GOF;LOF;HC_LOF	LOF	3.04757e-20	5.2534e-16	-0.00751382	0.00204437	523	.	.	5	36	quantitative	.	Urine Specific Gravity (median)	.	.	.	13241	TRUE	FALSE	unreported	unreported
OR52R1	LOF	LOF	3.04757e-20	4.82004e-16	-0.00751382	0.00204437	759	.	.	6	36	quantitative	.	Urine Specific Gravity (median)	.	.	.	13241	TRUE	FALSE	unreported	unreported
OR52R1	LOF;HC_LOF	LOF	3.04757e-20	5.14338e-16	-0.00751382	0.00204437	759	.	.	6	36	quantitative	.	Urine Specific Gravity (median)	.	.	.	13241	TRUE	FALSE	unreported	unreported
LCAT	GOF;LOF;HC_LOF	LOF;HC_LOF	4.0325e-20	7.0218e-16	0.023121	0.00341555	158	.	.	1	15	quantitative	.	HDL Cholesterol (median)	.	.	.	15940	FALSE	TRUE	reported	reported
LCAT	LOF;HC_LOF	LOF;HC_LOF	4.0325e-20	6.89639e-16	0.023121	0.00341555	158	.	.	1	15	quantitative	.	HDL Cholesterol (median)	.	.	.	15940	FALSE	TRUE	reported	reported
LCAT	LOF	LOF	4.15328e-20	6.66727e-16	0.0232875	0.00343004	157	.	.	1	14	quantitative	.	HDL Cholesterol (median)	.	.	.	15940	FALSE	TRUE	reported	reported
GPLD1	LOF	LOF	7.59792e-20	6.11557e-16	-0.0262625	0.00284379	228	.	.	3	19	quantitative	.	Alkaline Phosphatase (ALP) (min)	.	.	.	16260	FALSE	TRUE	reported	reported
ALPL	LOF	LOF	1.2684e-19	2.04124e-15	-0.0442861	0.00497658	65	.	.	1	33	quantitative	.	Alkaline Phosphatase (ALP) (max)	.	.	.	16198	TRUE	TRUE	reported	reported
LCAT	GOF;LOF;HC_LOF	LOF;HC_LOF	5.22222e-19	9.09344e-15	0.0226555	0.003406	159	.	.	1	15	quantitative	.	HDL Cholesterol (max)	.	.	.	15937	FALSE	TRUE	reported	reported
LCAT	LOF;HC_LOF	LOF;HC_LOF	5.22222e-19	8.93103e-15	0.0226555	0.003406	159	.	.	1	15	quantitative	.	HDL Cholesterol (max)	.	.	.	15937	FALSE	TRUE	reported	reported
LCAT	LOF	LOF	5.8451e-19	9.38313e-15	0.0229735	0.00342022	158	.	.	1	14	quantitative	.	HDL Cholesterol (max)	.	.	.	15937	FALSE	TRUE	reported	reported
UGT1A4	GOF;LOF;HC_LOF	LOF;HC_LOF	1.08079e-18	1.89213e-14	0.020728	0.00231008	370	.	.	2	29	quantitative	.	Total Bilirubin (median)	.	.	.	17410	FALSE	FALSE	reported	reported
UGT1A4	LOF;HC_LOF	LOF;HC_LOF	1.08079e-18	1.85949e-14	0.020728	0.00231008	370	.	.	2	29	quantitative	.	Total Bilirubin (median)	.	.	.	17410	FALSE	FALSE	reported	reported
GPT	LOF	LOF	2.13589e-18	3.45694e-14	-0.0301022	0.00364054	116	.	.	4	22	quantitative	.	Alanine Aminotransferase (ALT) (max)	.	.	.	17565	TRUE	TRUE	reported	reported
PCSK9	LOF;HC_LOF	HC_LOF	2.88336e-18	4.93313e-14	-0.0401194	0.00465898	80	.	.	1	9	quantitative	.	Total Cholesterol (median)	.	.	.	16087	FALSE	FALSE	reported	reported
PCSK9	HC_LOF	HC_LOF	2.88336e-18	3.3395e-14	-0.0401194	0.00465898	80	.	.	1	9	quantitative	.	Total Cholesterol (median)	.	.	.	16087	FALSE	FALSE	reported	reported
UGT1A4	LOF	LOF	4.26078e-18	6.89267e-14	0.0206699	0.00234248	362	.	.	2	25	quantitative	.	Total Bilirubin (median)	.	.	.	17410	FALSE	FALSE	reported	reported
G6PD	GOF;LOF;HC_LOF	LOF	4.8547e-18	8.52242e-14	-0.0132526	0.00194447	363	.	.	4	14	quantitative	.	Red Cell Distribution Width (RDW) (min)	.	.	.	18101	TRUE	TRUE	reported	reported
G6PD	LOF	LOF	4.8547e-18	7.87966e-14	-0.0132526	0.00194447	363	.	.	4	14	quantitative	.	Red Cell Distribution Width (RDW) (min)	.	.	.	18101	TRUE	TRUE	reported	reported
G6PD	LOF;HC_LOF	LOF	4.8547e-18	8.38212e-14	-0.0132526	0.00194447	363	.	.	4	14	quantitative	.	Red Cell Distribution Width (RDW) (min)	.	.	.	18101	TRUE	TRUE	reported	reported
GFI1B	LOF;HC_LOF	LOF;HC_LOF	1.10681e-17	1.9047e-13	0.0368207	0.00438042	85	.	.	2	15	quantitative	.	Mean Platelet Volume (MPV) (median)	.	.	.	17092	FALSE	FALSE	reported	reported
GFI1B	LOF	LOF	1.88112e-17	3.04027e-13	0.0367963	0.0044044	84	.	.	2	14	quantitative	.	Mean Platelet Volume (MPV) (median)	.	.	.	17092	FALSE	FALSE	reported	reported
LCAT	LOF	LOF	2.79269e-17	4.48311e-13	0.0211823	0.00342441	158	.	.	1	14	quantitative	.	HDL Cholesterol (min)	.	.	.	15941	FALSE	TRUE	reported	reported
LCAT	GOF;LOF;HC_LOF	LOF;HC_LOF	2.96216e-17	5.15801e-13	0.0211743	0.00341015	159	.	.	1	15	quantitative	.	HDL Cholesterol (min)	.	.	.	15941	FALSE	TRUE	reported	reported
LCAT	LOF;HC_LOF	LOF;HC_LOF	2.96216e-17	5.06588e-13	0.0211743	0.00341015	159	.	.	1	15	quantitative	.	HDL Cholesterol (min)	.	.	.	15941	FALSE	TRUE	reported	reported
PCSK9	GOF;LOF;HC_LOF	GOF;HC_LOF	3.49355e-17	6.08576e-13	-0.00465798	0.00118337	1305	.	.	16	116	quantitative	.	Total Cholesterol (max)	.	.	.	16070	FALSE	FALSE	reported	reported
F7	LOF;HC_LOF	LOF;HC_LOF	7.28123e-17	1.22325e-12	0.0221579	0.0025857	246	.	.	6	17	quantitative	.	Prothrombin Time (PT) (median)	.	.	.	12287	TRUE	FALSE	reported	reported
GFI1B	GOF;LOF;HC_LOF	GOF;LOF;HC_LOF	7.59423e-17	1.32914e-12	0.0355773	0.00433111	87	.	.	2	16	quantitative	.	Mean Platelet Volume (MPV) (median)	.	.	.	17092	FALSE	FALSE	reported	reported
OR52R1	GOF;LOF;HC_LOF	LOF	8.9324e-17	1.53977e-12	-0.00614791	0.00207136	523	.	.	5	36	quantitative	.	Urine Specific Gravity (max)	.	.	.	13226	TRUE	FALSE	unreported	unreported
OR52R1	LOF	LOF	8.9324e-17	1.41257e-12	-0.00614791	0.00207136	523	.	.	5	36	quantitative	.	Urine Specific Gravity (max)	.	.	.	13226	TRUE	FALSE	unreported	unreported
OR52R1	LOF;HC_LOF	LOF	8.9324e-17	1.50752e-12	-0.00614791	0.00207136	523	.	.	5	36	quantitative	.	Urine Specific Gravity (max)	.	.	.	13226	TRUE	FALSE	unreported	unreported
PCSK9	LOF;HC_LOF	HC_LOF	2.77812e-16	4.75336e-12	-0.0379105	0.0045934	80	.	.	1	9	quantitative	.	Total Cholesterol (max)	.	.	.	16070	FALSE	FALSE	reported	reported
PCSK9	HC_LOF	HC_LOF	2.77812e-16	3.21734e-12	-0.0379105	0.0045934	80	.	.	1	9	quantitative	.	Total Cholesterol (max)	.	.	.	16070	FALSE	FALSE	reported	reported
PCSK9	GOF;LOF;HC_LOF	GOF;HC_LOF	2.94956e-16	5.13785e-12	-0.00567283	0.00119883	1308	.	.	16	117	quantitative	.	Total Cholesterol (median)	.	.	.	16087	FALSE	FALSE	reported	reported
F7	LOF	LOF	6.21544e-16	9.78061e-12	0.0222987	0.00268049	231	.	.	5	15	quantitative	.	Prothrombin Time (PT) (median)	.	.	.	12287	TRUE	FALSE	reported	reported
OR52R1	GOF;LOF;HC_LOF	LOF	1.4223e-15	2.50681e-11	0.0790792	0.0136096	762	25	737	7	40	binary	GE_983.2	Hemoglobin C trait [Sickle-cell trait]	Genetic	126	19657	19783	FALSE	FALSE	unreported	unreported
OR52R1	LOF	LOF	1.4223e-15	2.32148e-11	0.0790792	0.0136096	762	25	737	7	40	binary	GE_983.2	Hemoglobin C trait [Sickle-cell trait]	Genetic	126	19657	19783	FALSE	FALSE	unreported	unreported
OR52R1	LOF;HC_LOF	LOF	1.4223e-15	2.46755e-11	0.0790792	0.0136096	762	25	737	7	40	binary	GE_983.2	Hemoglobin C trait [Sickle-cell trait]	Genetic	126	19657	19783	FALSE	FALSE	unreported	unreported
GFI1B	LOF;HC_LOF	LOF;HC_LOF	1.75286e-15	3.01649e-11	0.0342581	0.0043499	85	.	.	2	15	quantitative	.	Mean Platelet Volume (MPV) (min)	.	.	.	17090	FALSE	FALSE	reported	reported
GFI1B	LOF	LOF	1.85659e-15	3.00062e-11	0.0344211	0.00437381	84	.	.	2	14	quantitative	.	Mean Platelet Volume (MPV) (min)	.	.	.	17090	FALSE	FALSE	reported	reported
G6PD	GOF;LOF;HC_LOF	LOF	3.97986e-15	6.9166e-11	-0.013779	0.00208907	301	.	.	3	13	quantitative	.	Hemoglobin A1c (HbA1c) (min)	.	.	.	15119	FALSE	TRUE	reported	reported
G6PD	LOF	LOF	3.97986e-15	6.37335e-11	-0.013779	0.00208907	301	.	.	3	13	quantitative	.	Hemoglobin A1c (HbA1c) (min)	.	.	.	15119	FALSE	TRUE	reported	reported
G6PD	LOF;HC_LOF	LOF	3.97986e-15	6.79283e-11	-0.013779	0.00208907	301	.	.	3	13	quantitative	.	Hemoglobin A1c (HbA1c) (min)	.	.	.	15119	FALSE	TRUE	reported	reported
PCSK9	LOF;HC_LOF	HC_LOF	9.21868e-15	1.57271e-10	-0.0368532	0.00461466	78	.	.	1	8	quantitative	.	LDL Cholesterol (min)	.	.	.	15289	FALSE	FALSE	reported	reported
PCSK9	HC_LOF	HC_LOF	9.21868e-15	1.05766e-10	-0.0368532	0.00461466	78	.	.	1	8	quantitative	.	LDL Cholesterol (min)	.	.	.	15289	FALSE	FALSE	reported	reported
GFI1B	GOF;LOF;HC_LOF	GOF;LOF;HC_LOF	1.80038e-14	3.15102e-10	0.0327776	0.00430103	87	.	.	2	16	quantitative	.	Mean Platelet Volume (MPV) (min)	.	.	.	17090	FALSE	FALSE	reported	reported
PCSK9	GOF;LOF;HC_LOF	GOF;HC_LOF	6.65831e-14	1.15701e-09	-0.00722243	0.00120173	1251	.	.	14	117	quantitative	.	LDL Cholesterol (min)	.	.	.	15289	FALSE	FALSE	reported	reported
LDLR	GOF;LOF;HC_LOF	GOF;LOF;HC_LOF	9.90285e-14	8.60458e-10	0.0161975	0.00227635	343	.	.	6	73	quantitative	.	LDL Cholesterol (max)	.	.	.	15274	TRUE	TRUE	reported	reported
F7	GOF	GOF	1.38676e-13	4.51807e-10	0.0202345	0.00284863	202	.	.	2	4	quantitative	.	International Normalized Ratio (INR) (max)	.	.	.	13600	FALSE	FALSE	reported	reported
OR52R1	GOF;LOF;HC_LOF	LOF	1.59342e-13	2.8084e-09	0.068981	0.0135397	759	26	733	7	40	binary	GE_983	Genetic carrier status	Genetic	156	19584	19740	FALSE	FALSE	unreported	unreported
OR52R1	LOF	LOF	1.59342e-13	2.60078e-09	0.068981	0.0135397	759	26	733	7	40	binary	GE_983	Genetic carrier status	Genetic	156	19584	19740	FALSE	FALSE	unreported	unreported
OR52R1	LOF;HC_LOF	LOF	1.59342e-13	2.76442e-09	0.068981	0.0135397	759	26	733	7	40	binary	GE_983	Genetic carrier status	Genetic	156	19584	19740	FALSE	FALSE	unreported	unreported
LDLR	GOF;LOF;HC_LOF	GOF;LOF;HC_LOF	1.51232e-12	1.31398e-08	0.0162443	0.00230396	343	.	.	6	73	quantitative	.	LDL Cholesterol (median)	.	.	.	15289	TRUE	TRUE	reported	reported
PKD1	HC_LOF	HC_LOF	3.30391e-12	3.64124e-08	-0.0267101	0.00641148	28	.	.	1	14	quantitative	.	Estimated Glomerular Filtration Rate (African American Equation) (min)	.	.	.	12911	FALSE	TRUE	reported	reported
G6PD	GOF;LOF;HC_LOF	LOF	3.65456e-12	6.35126e-08	-0.0127442	0.00204331	301	.	.	3	13	quantitative	.	Hemoglobin A1c (HbA1c) (median)	.	.	.	15119	FALSE	TRUE	reported	reported
G6PD	LOF	LOF	3.65456e-12	5.85241e-08	-0.0127442	0.00204331	301	.	.	3	13	quantitative	.	Hemoglobin A1c (HbA1c) (median)	.	.	.	15119	FALSE	TRUE	reported	reported
G6PD	LOF;HC_LOF	LOF	3.65456e-12	6.2376e-08	-0.0127442	0.00204331	301	.	.	3	13	quantitative	.	Hemoglobin A1c (HbA1c) (median)	.	.	.	15119	FALSE	TRUE	reported	reported
PKD1	HC_LOF	HC_LOF	5.33296e-12	5.95905e-08	-0.02657	0.00628827	29	.	.	1	14	quantitative	.	Estimated Glomerular Filtration Rate (Non-African American Equation) (min)	.	.	.	13698	FALSE	TRUE	reported	reported
PCSK9	LOF;HC_LOF	HC_LOF	6.87134e-12	1.17569e-07	-0.0315073	0.0045799	80	.	.	1	9	quantitative	.	Total Cholesterol (min)	.	.	.	16090	FALSE	FALSE	reported	reported
PCSK9	HC_LOF	HC_LOF	6.87134e-12	7.96045e-08	-0.0315073	0.0045799	80	.	.	1	9	quantitative	.	Total Cholesterol (min)	.	.	.	16090	FALSE	FALSE	reported	reported
OR52R1	GOF;LOF;HC_LOF	LOF	9.06458e-12	0.00885028	0.00568234	0.00145607	1019	.	.	8	39	quantitative	.	Red Cell Distribution Width (RDW) (max)	.	.	.	18142	FALSE	FALSE	unreported	unreported
OR52R1	LOF	LOF	9.06458e-12	0.0081838	0.00568234	0.00145607	1019	.	.	8	39	quantitative	.	Red Cell Distribution Width (RDW) (max)	.	.	.	18142	FALSE	FALSE	unreported	unreported
OR52R1	LOF;HC_LOF	LOF	9.06458e-12	0.00870458	0.00568234	0.00145607	1019	.	.	8	39	quantitative	.	Red Cell Distribution Width (RDW) (max)	.	.	.	18142	FALSE	FALSE	unreported	unreported
F7	GOF	GOF	9.37979e-12	2.99872e-08	0.0208417	0.00312604	179	.	.	2	3	quantitative	.	Prothrombin Time (PT) (max)	.	.	.	12230	FALSE	FALSE	reported	reported
TSHR	GOF;LOF;HC_LOF	GOF;LOF	1.02088e-11	1.77745e-07	0.0161267	0.00245376	298	.	.	3	34	quantitative	.	Thyroid-Stimulating Hormone (TSH) (median)	.	.	.	15393	FALSE	FALSE	reported	reported
PCSK9	LOF;HC_LOF	HC_LOF	1.25982e-11	2.11939e-07	-0.0379106	0.00537802	58	.	.	1	4	quantitative	.	LDL/HDL Cholesterol Ratio (min)	.	.	.	12631	FALSE	FALSE	reported	reported
PCSK9	HC_LOF	HC_LOF	1.25982e-11	1.38353e-07	-0.0379106	0.00537802	58	.	.	1	4	quantitative	.	LDL/HDL Cholesterol Ratio (min)	.	.	.	12631	FALSE	FALSE	reported	reported
PCSK9	LOF;HC_LOF	HC_LOF	2.38847e-11	4.01813e-07	-0.0381875	0.00548701	58	.	.	1	4	quantitative	.	LDL/HDL Cholesterol Ratio (median)	.	.	.	12632	FALSE	FALSE	reported	reported
PCSK9	HC_LOF	HC_LOF	2.38847e-11	2.62278e-07	-0.0381875	0.00548701	58	.	.	1	4	quantitative	.	LDL/HDL Cholesterol Ratio (median)	.	.	.	12632	FALSE	FALSE	reported	reported
UGT1A4	GOF;LOF;HC_LOF	LOF;HC_LOF	3.99598e-11	6.99616e-07	0.015052	0.0022318	368	.	.	2	29	quantitative	.	Total Bilirubin (min)	.	.	.	17424	FALSE	FALSE	reported	reported
UGT1A4	LOF;HC_LOF	LOF;HC_LOF	3.99598e-11	6.87588e-07	0.015052	0.0022318	368	.	.	2	29	quantitative	.	Total Bilirubin (min)	.	.	.	17424	FALSE	FALSE	reported	reported
PCSK9	GOF	GOF	6.76209e-11	2.25922e-07	-0.00332798	0.00127197	1172	.	.	13	109	quantitative	.	LDL Cholesterol (max)	.	.	.	15274	TRUE	FALSE	reported	reported
UGT1A4	LOF	LOF	7.32457e-11	1.18504e-06	0.015084	0.00226246	360	.	.	2	25	quantitative	.	Total Bilirubin (min)	.	.	.	17424	FALSE	FALSE	reported	reported
GPT	HC_LOF	HC_LOF	8.88659e-11	1.04968e-06	-0.0692775	0.0106831	13	.	.	0	8	quantitative	.	Alanine Aminotransferase (ALT) (median)	.	.	.	17613	FALSE	FALSE	reported	reported
UGT1A4	GOF;LOF;HC_LOF	LOF;HC_LOF	8.95701e-11	1.56793e-06	0.0156767	0.00233575	371	.	.	2	29	quantitative	.	Total Bilirubin (max)	.	.	.	17350	FALSE	FALSE	reported	reported
UGT1A4	LOF;HC_LOF	LOF;HC_LOF	8.95701e-11	1.54088e-06	0.0156767	0.00233575	371	.	.	2	29	quantitative	.	Total Bilirubin (max)	.	.	.	17350	FALSE	FALSE	reported	reported
UGT1A4	LOF	LOF	1.02591e-10	1.6589e-06	0.015907	0.00236773	363	.	.	2	25	quantitative	.	Total Bilirubin (max)	.	.	.	17350	FALSE	FALSE	reported	reported
GDF7	HC_LOF	HC_LOF	1.0912e-10	1.2934e-06	0.0615965	0.00954431	15	.	.	1	0	quantitative	.	Glucose (max)	.	.	.	17966	FALSE	FALSE	unreported	unreported
PCSK9	GOF;LOF;HC_LOF	GOF;HC_LOF	1.15448e-10	1.98271e-06	-0.00641239	0.00136028	1032	.	.	12	106	quantitative	.	LDL/HDL Cholesterol Ratio (median)	.	.	.	12632	FALSE	FALSE	reported	reported
PCSK9	GOF	GOF	1.16109e-10	3.87919e-07	-0.00465206	0.00128628	1174	.	.	13	109	quantitative	.	LDL Cholesterol (median)	.	.	.	15289	TRUE	FALSE	reported	reported
GOT1	GOF;LOF;HC_LOF	GOF;LOF;HC_LOF	1.30193e-10	2.27994e-06	-0.0423925	0.00631158	38	.	.	1	10	quantitative	.	Aspartate Aminotransferase (AST) (median)	.	.	.	17560	FALSE	FALSE	reported	reported
LCAT	GOF;LOF;HC_LOF	LOF;HC_LOF	1.67987e-10	2.91104e-06	-0.0177287	0.00356082	149	.	.	1	15	quantitative	.	Total Cholesterol/HDL Cholesterol Ratio (min)	.	.	.	14729	FALSE	TRUE	reported	reported
LCAT	LOF;HC_LOF	LOF;HC_LOF	1.67987e-10	2.85796e-06	-0.0177287	0.00356082	149	.	.	1	15	quantitative	.	Total Cholesterol/HDL Cholesterol Ratio (min)	.	.	.	14729	FALSE	TRUE	reported	reported
LCAT	LOF	LOF	1.81846e-10	2.90099e-06	-0.0180617	0.00358775	148	.	.	1	14	quantitative	.	Total Cholesterol/HDL Cholesterol Ratio (min)	.	.	.	14729	FALSE	TRUE	reported	reported
CETP	LOF;HC_LOF	LOF;HC_LOF	2.04736e-10	1.7507e-06	0.0308372	0.00467122	72	.	.	1	11	quantitative	.	HDL Cholesterol (median)	.	.	.	15940	FALSE	FALSE	reported	reported
LCAT	GOF;LOF;HC_LOF	LOF;HC_LOF	2.1703e-10	3.72727e-06	-0.0193334	0.0038315	133	.	.	1	12	quantitative	.	LDL/HDL Cholesterol Ratio (min)	.	.	.	12631	FALSE	TRUE	reported	reported
LCAT	LOF;HC_LOF	LOF;HC_LOF	2.1703e-10	1.82555e-06	-0.0193334	0.0038315	133	.	.	1	12	quantitative	.	LDL/HDL Cholesterol Ratio (min)	.	.	.	12631	FALSE	TRUE	reported	reported
LCAT	LOF	LOF	2.17644e-10	3.42593e-06	-0.0198048	0.00382929	132	.	.	1	11	quantitative	.	LDL/HDL Cholesterol Ratio (min)	.	.	.	12631	FALSE	TRUE	reported	reported
F7	LOF;HC_LOF	LOF;HC_LOF	2.36647e-10	4.00809e-06	0.0153561	0.00235579	275	.	.	6	17	quantitative	.	International Normalized Ratio (INR) (max)	.	.	.	13600	FALSE	FALSE	reported	reported
GOT1	LOF;HC_LOF	LOF;HC_LOF	3.55236e-10	6.11503e-06	-0.0407134	0.00648089	36	.	.	1	8	quantitative	.	Aspartate Aminotransferase (AST) (median)	.	.	.	17560	FALSE	FALSE	reported	reported
GPLD1	GOF;LOF;HC_LOF	LOF;HC_LOF	3.58508e-10	3.12637e-06	-0.0167678	0.00267141	243	.	.	3	28	quantitative	.	Alkaline Phosphatase (ALP) (max)	.	.	.	16198	FALSE	TRUE	reported	reported
GPLD1	LOF;HC_LOF	LOF;HC_LOF	3.58508e-10	3.07116e-06	-0.0167678	0.00267141	243	.	.	3	28	quantitative	.	Alkaline Phosphatase (ALP) (max)	.	.	.	16198	FALSE	TRUE	reported	reported
LDLR	LOF;HC_LOF	LOF;HC_LOF	4.26393e-10	3.63713e-06	0.0355119	0.0057015	51	.	.	1	22	quantitative	.	LDL Cholesterol (median)	.	.	.	15289	FALSE	TRUE	reported	reported
PEAR1	GOF;LOF;HC_LOF	LOF;HC_LOF	4.32856e-10	7.57714e-06	0.0114768	0.0019068	510	.	.	6	37	quantitative	.	Neutrophil Count (min)	.	.	.	17211	FALSE	FALSE	unreported	reported
PEAR1	LOF;HC_LOF	LOF;HC_LOF	4.32856e-10	7.44772e-06	0.0114768	0.0019068	510	.	.	6	37	quantitative	.	Neutrophil Count (min)	.	.	.	17211	FALSE	FALSE	unreported	reported
GOT1	LOF	LOF	4.72302e-10	7.64657e-06	-0.0408878	0.00656748	35	.	.	1	7	quantitative	.	Aspartate Aminotransferase (AST) (median)	.	.	.	17560	TRUE	FALSE	reported	reported
F7	LOF	LOF	4.91434e-10	7.802e-06	0.0155234	0.00245222	256	.	.	5	15	quantitative	.	International Normalized Ratio (INR) (max)	.	.	.	13600	FALSE	FALSE	reported	reported
G6PD	GOF;LOF;HC_LOF	LOF	4.99951e-10	8.77714e-06	-0.0102883	0.00188872	365	.	.	4	14	quantitative	.	Red Cell Distribution Width (RDW) (median)	.	.	.	18094	FALSE	TRUE	reported	reported
G6PD	LOF	LOF	4.99951e-10	8.1157e-06	-0.0102883	0.00188872	365	.	.	4	14	quantitative	.	Red Cell Distribution Width (RDW) (median)	.	.	.	18094	FALSE	TRUE	reported	reported
G6PD	LOF;HC_LOF	LOF	4.99951e-10	8.63265e-06	-0.0102883	0.00188872	365	.	.	4	14	quantitative	.	Red Cell Distribution Width (RDW) (median)	.	.	.	18094	FALSE	TRUE	reported	reported
TSHR	LOF	LOF	5.19168e-10	8.32019e-06	0.0154095	0.0025878	267	.	.	3	16	quantitative	.	Thyroid-Stimulating Hormone (TSH) (median)	.	.	.	15393	FALSE	TRUE	reported	reported
TSHR	LOF;HC_LOF	LOF	5.19168e-10	8.8783e-06	0.0154095	0.0025878	267	.	.	3	16	quantitative	.	Thyroid-Stimulating Hormone (TSH) (median)	.	.	.	15393	FALSE	TRUE	reported	reported
PEAR1	LOF	LOF	9.14481e-10	1.47936e-05	0.0115608	0.00205006	480	.	.	5	31	quantitative	.	Neutrophil Count (min)	.	.	.	17211	FALSE	FALSE	unreported	reported
PCSK9	GOF	GOF	9.43609e-10	3.1677e-06	-0.00225027	0.00122518	1226	.	.	15	107	quantitative	.	Total Cholesterol (max)	.	.	.	16070	FALSE	FALSE	reported	reported
PCSK9	HC_LOF	HC_LOF	9.51369e-10	1.04451e-05	-0.0333602	0.00543013	58	.	.	1	4	quantitative	.	LDL/HDL Cholesterol Ratio (max)	.	.	.	12623	FALSE	FALSE	reported	reported
PCSK9	LOF;HC_LOF	HC_LOF	9.51369e-10	1.60039e-05	-0.0333602	0.00543013	58	.	.	1	4	quantitative	.	LDL/HDL Cholesterol Ratio (max)	.	.	.	12623	FALSE	FALSE	reported	reported
LDLR	GOF;LOF;HC_LOF	GOF;LOF;HC_LOF	1.03026e-09	8.84681e-06	0.01514	0.00248888	286	.	.	6	67	quantitative	.	LDL/HDL Cholesterol Ratio (median)	.	.	.	12632	FALSE	TRUE	reported	reported
ABCA1	LOF;HC_LOF	LOF;HC_LOF	1.13736e-09	6.48374e-06	-0.0192553	0.00360856	113	.	.	3	33	quantitative	.	HDL Cholesterol (median)	.	.	.	15940	FALSE	FALSE	reported	reported
ABCA1	LOF;HC_LOF	LOF;HC_LOF	1.3128e-09	1.12258e-05	-0.0188168	0.00364158	113	.	.	3	33	quantitative	.	HDL Cholesterol (max)	.	.	.	15937	FALSE	FALSE	reported	reported
LDLR	GOF;LOF;HC_LOF	GOF;LOF;HC_LOF	1.74146e-09	1.51681e-05	0.0125403	0.00229765	365	.	.	6	77	quantitative	.	Total Cholesterol (max)	.	.	.	16070	TRUE	TRUE	reported	reported
ANGPTL3	HC_LOF	HC_LOF	1.757e-09	2.03233e-05	-0.0348008	0.00574216	47	.	.	1	7	quantitative	.	Triglycerides (median)	.	.	.	15972	FALSE	FALSE	reported	reported
WASHC1	HC_LOF	HC_LOF	1.77551e-09	1.05519e-05	-0.0120089	0.00258961	200	.	.	2	7	quantitative	.	Mean Corpuscular Hemoglobin (MCH) (median)	.	.	.	18156	FALSE	FALSE	unreported	unreported
ANGPTL3	GOF;LOF;HC_LOF	LOF;HC_LOF	1.88581e-09	3.28433e-05	-0.0145892	0.00333415	136	.	.	4	17	quantitative	.	Triglycerides (median)	.	.	.	15972	FALSE	TRUE	reported	reported
ANGPTL3	LOF;HC_LOF	LOF;HC_LOF	1.88581e-09	3.22568e-05	-0.0145892	0.00333415	136	.	.	4	17	quantitative	.	Triglycerides (median)	.	.	.	15972	FALSE	TRUE	reported	reported
LDLR	GOF;LOF;HC_LOF	GOF;LOF;HC_LOF	2.05198e-09	3.52387e-05	0.0139033	0.00252718	285	.	.	6	68	quantitative	.	LDL/HDL Cholesterol Ratio (max)	.	.	.	12623	FALSE	TRUE	reported	reported
CETP	LOF;HC_LOF	LOF;HC_LOF	2.32337e-09	1.98671e-05	0.0284557	0.00467714	72	.	.	1	11	quantitative	.	HDL Cholesterol (min)	.	.	.	15941	FALSE	FALSE	reported	reported
ABCA1	GOF;LOF;HC_LOF	GOF;LOF;HC_LOF	2.72033e-09	2.36845e-05	-0.00775121	0.00148998	751	.	.	13	110	quantitative	.	HDL Cholesterol (median)	.	.	.	15940	FALSE	FALSE	reported	reported
F10	GOF;LOF;HC_LOF	GOF;LOF;HC_LOF	3.21875e-09	2.77811e-05	-0.00628992	0.00251591	290	.	.	2	18	quantitative	.	International Normalized Ratio (INR) (min)	.	.	.	13577	FALSE	FALSE	reported	reported
PCSK9	LOF;HC_LOF	HC_LOF	3.23632e-09	2.75297e-05	-0.0266037	0.00481815	71	.	.	1	8	quantitative	.	Total Cholesterol/HDL Cholesterol Ratio (min)	.	.	.	14729	FALSE	FALSE	reported	reported
PCSK9	HC_LOF	HC_LOF	3.23632e-09	3.68746e-05	-0.0266037	0.00481815	71	.	.	1	8	quantitative	.	Total Cholesterol/HDL Cholesterol Ratio (min)	.	.	.	14729	FALSE	FALSE	reported	reported
PCSK9	LOF;HC_LOF	HC_LOF	3.33934e-09	2.84175e-05	-0.0275487	0.00500742	71	.	.	1	8	quantitative	.	Total Cholesterol/HDL Cholesterol Ratio (median)	.	.	.	14723	FALSE	FALSE	reported	reported
PCSK9	HC_LOF	HC_LOF	3.33934e-09	3.80484e-05	-0.0275487	0.00500742	71	.	.	1	8	quantitative	.	Total Cholesterol/HDL Cholesterol Ratio (median)	.	.	.	14723	FALSE	FALSE	reported	reported
LCAT	LOF;HC_LOF	LOF;HC_LOF	3.34068e-09	2.84175e-05	-0.0147994	0.00362298	149	.	.	1	15	quantitative	.	Total Cholesterol/HDL Cholesterol Ratio (median)	.	.	.	14723	FALSE	TRUE	reported	reported
LCAT	GOF;LOF;HC_LOF	LOF;HC_LOF	3.34068e-09	5.78906e-05	-0.0147994	0.00362298	149	.	.	1	15	quantitative	.	Total Cholesterol/HDL Cholesterol Ratio (median)	.	.	.	14723	FALSE	TRUE	reported	reported
LDLR	LOF	LOF	3.5703e-09	5.71711e-05	0.0346628	0.00586813	48	.	.	1	19	quantitative	.	LDL Cholesterol (median)	.	.	.	15289	FALSE	FALSE	reported	reported
CETP	GOF;LOF;HC_LOF	GOF;LOF;HC_LOF	4.10028e-09	3.56991e-05	0.024954	0.00458043	83	.	.	1	14	quantitative	.	HDL Cholesterol (min)	.	.	.	15941	FALSE	FALSE	reported	reported
PCSK9	GOF;LOF;HC_LOF	GOF;HC_LOF	4.34014e-09	7.56053e-05	-0.00571616	0.00117742	1309	.	.	16	117	quantitative	.	Total Cholesterol (min)	.	.	.	16090	FALSE	FALSE	reported	reported
PCSK9	GOF;LOF;HC_LOF	GOF;HC_LOF	4.59242e-09	3.94328e-05	-0.00557948	0.00134676	1032	.	.	12	106	quantitative	.	LDL/HDL Cholesterol Ratio (max)	.	.	.	12623	FALSE	FALSE	reported	reported
LCAT	LOF	LOF	6.49324e-09	0.000103587	-0.0149437	0.00363918	148	.	.	1	14	quantitative	.	Total Cholesterol/HDL Cholesterol Ratio (median)	.	.	.	14723	FALSE	TRUE	reported	reported
F10	LOF	LOF	6.49938e-09	5.15889e-05	-0.00856042	0.00263992	271	.	.	1	13	quantitative	.	International Normalized Ratio (INR) (min)	.	.	.	13577	FALSE	FALSE	reported	reported
F10	LOF;HC_LOF	LOF;HC_LOF	6.55362e-09	5.5496e-05	-0.00802462	0.00262217	274	.	.	1	14	quantitative	.	International Normalized Ratio (INR) (min)	.	.	.	13577	FALSE	FALSE	reported	reported
PCSK9	LOF;HC_LOF	HC_LOF	6.58993e-09	0.000106203	-0.0414437	0.00753032	32	.	.	1	4	quantitative	.	Non-HDL Cholesterol (max)	.	.	.	7407	FALSE	FALSE	reported	reported
PCSK9	HC_LOF	HC_LOF	6.58993e-09	6.26241e-05	-0.0414437	0.00753032	32	.	.	1	4	quantitative	.	Non-HDL Cholesterol (max)	.	.	.	7407	FALSE	FALSE	reported	reported
LCAT	GOF;LOF;HC_LOF	LOF;HC_LOF	6.68284e-09	3.8257e-05	-0.0163099	0.00390222	133	.	.	1	12	quantitative	.	LDL/HDL Cholesterol Ratio (median)	.	.	.	12632	FALSE	TRUE	reported	reported
LCAT	LOF;HC_LOF	LOF;HC_LOF	6.68284e-09	5.62127e-05	-0.0163099	0.00390222	133	.	.	1	12	quantitative	.	LDL/HDL Cholesterol Ratio (median)	.	.	.	12632	FALSE	TRUE	reported	reported
CETP	GOF;LOF;HC_LOF	GOF;LOF;HC_LOF	6.70078e-09	3.88936e-05	0.0255847	0.00435296	83	.	.	1	14	quantitative	.	HDL Cholesterol (median)	.	.	.	15940	FALSE	TRUE	reported	reported
LCAT	LOF	LOF	6.72125e-09	0.000105799	-0.0166178	0.00392239	132	.	.	1	11	quantitative	.	LDL/HDL Cholesterol Ratio (median)	.	.	.	12632	FALSE	FALSE	reported	reported
PCSK9	LOF;HC_LOF	HC_LOF	6.77144e-09	0.000109129	-0.0398264	0.00730575	32	.	.	1	4	quantitative	.	Non-HDL Cholesterol (median)	.	.	.	7409	FALSE	FALSE	reported	reported
PCSK9	HC_LOF	HC_LOF	6.77144e-09	6.43558e-05	-0.0398264	0.00730575	32	.	.	1	4	quantitative	.	Non-HDL Cholesterol (median)	.	.	.	7409	FALSE	FALSE	reported	reported
WDR90	LOF	LOF	1.13942e-08	0.000184974	-0.00590291	0.0012566	1263	.	.	11	31	quantitative	.	Mean Corpuscular Hemoglobin (MCH) (median)	.	.	.	18156	FALSE	FALSE	unreported	reported
WDR90	GOF;LOF;HC_LOF	LOF;HC_LOF	1.28149e-08	0.000125017	-0.00586174	0.00121118	1333	.	.	14	47	quantitative	.	Mean Corpuscular Hemoglobin (MCH) (median)	.	.	.	18156	FALSE	FALSE	unreported	reported
WDR90	LOF;HC_LOF	LOF;HC_LOF	1.28149e-08	8.19728e-05	-0.00586174	0.00121118	1333	.	.	14	47	quantitative	.	Mean Corpuscular Hemoglobin (MCH) (median)	.	.	.	18156	FALSE	FALSE	unreported	reported
F7	LOF;HC_LOF	LOF;HC_LOF	1.28201e-08	0.000215275	0.0151392	0.00253746	246	.	.	6	17	quantitative	.	Prothrombin Time (PT) (max)	.	.	.	12230	FALSE	FALSE	reported	reported
UGT1A3	GOF;LOF;HC_LOF	LOF;HC_LOF	1.34301e-08	0.00011756	-0.0150916	0.00274432	289	.	.	1	8	quantitative	.	Total Bilirubin (median)	.	.	.	17410	FALSE	TRUE	unreported	reported
UGT1A3	LOF;HC_LOF	LOF;HC_LOF	1.34301e-08	0.000115533	-0.0150916	0.00274432	289	.	.	1	8	quantitative	.	Total Bilirubin (median)	.	.	.	17410	FALSE	TRUE	unreported	reported
CHTF18	GOF;LOF;HC_LOF	LOF;HC_LOF	1.42413e-08	0.000125017	-0.00129693	0.00157162	768	.	.	6	30	quantitative	.	Mean Corpuscular Hemoglobin (MCH) (median)	.	.	.	18156	FALSE	FALSE	unreported	reported
CHTF18	LOF;HC_LOF	LOF;HC_LOF	1.42413e-08	8.19728e-05	-0.00129693	0.00157162	768	.	.	6	30	quantitative	.	Mean Corpuscular Hemoglobin (MCH) (median)	.	.	.	18156	FALSE	FALSE	unreported	reported
ANGPTL3	HC_LOF	HC_LOF	1.55032e-08	0.000179248	-0.0314097	0.0055654	47	.	.	1	7	quantitative	.	Triglycerides (max)	.	.	.	15948	FALSE	FALSE	reported	reported
APOB	HC_LOF	HC_LOF	2.4133e-08	0.000139573	-0.0580151	0.0103981	14	.	.	0	12	quantitative	.	Triglycerides (median)	.	.	.	15972	FALSE	TRUE	reported	reported
PKD1	HC_LOF	HC_LOF	2.58854e-08	0.000285283	-0.0225098	0.00650423	28	.	.	1	14	quantitative	.	Estimated Glomerular Filtration Rate (African American Equation) (median)	.	.	.	12907	FALSE	TRUE	reported	reported
CETP	LOF	LOF	2.79047e-08	0.000223977	0.0287226	0.00520592	60	.	.	1	7	quantitative	.	HDL Cholesterol (median)	.	.	.	15940	FALSE	FALSE	reported	reported
UGT1A3	HC_LOF	HC_LOF	2.86871e-08	0.00033845	-0.0158405	0.00291376	281	.	.	1	4	quantitative	.	Total Bilirubin (median)	.	.	.	17410	FALSE	TRUE	unreported	reported
GPLD1	LOF	LOF	2.99722e-08	0.000241171	-0.0157578	0.00282325	227	.	.	3	19	quantitative	.	Alkaline Phosphatase (ALP) (max)	.	.	.	16198	FALSE	TRUE	reported	reported
TSHR	LOF	LOF	3.04221e-08	0.000487606	0.014615	0.00264034	268	.	.	3	16	quantitative	.	Thyroid-Stimulating Hormone (TSH) (min)	.	.	.	15416	FALSE	FALSE	reported	reported
TSHR	LOF;HC_LOF	LOF	3.04221e-08	0.000520279	0.014615	0.00264034	268	.	.	3	16	quantitative	.	Thyroid-Stimulating Hormone (TSH) (min)	.	.	.	15416	FALSE	FALSE	reported	reported
LDLR	LOF;HC_LOF	LOF;HC_LOF	3.13258e-08	0.000267224	0.031773	0.00573984	51	.	.	1	22	quantitative	.	LDL Cholesterol (max)	.	.	.	15274	FALSE	TRUE	reported	reported
G6PD	GOF;LOF;HC_LOF	LOF	4.28991e-08	0.000753179	0.010358	0.00193229	366	.	.	4	14	quantitative	.	Mean Corpuscular Volume (MCV) (median)	.	.	.	18156	FALSE	TRUE	reported	reported
G6PD	LOF	LOF	4.28991e-08	0.000696424	0.010358	0.00193229	366	.	.	4	14	quantitative	.	Mean Corpuscular Volume (MCV) (median)	.	.	.	18156	FALSE	TRUE	reported	reported
G6PD	LOF;HC_LOF	LOF	4.28991e-08	0.000370391	0.010358	0.00193229	366	.	.	4	14	quantitative	.	Mean Corpuscular Volume (MCV) (median)	.	.	.	18156	FALSE	TRUE	reported	reported
WASHC1	GOF;LOF;HC_LOF	LOF;HC_LOF	5.56615e-08	0.00032575	-0.00448284	0.00166268	557	.	.	7	12	quantitative	.	Mean Corpuscular Hemoglobin (MCH) (median)	.	.	.	18156	FALSE	FALSE	unreported	unreported
WASHC1	LOF;HC_LOF	LOF;HC_LOF	5.56615e-08	0.000240291	-0.00448284	0.00166268	557	.	.	7	12	quantitative	.	Mean Corpuscular Hemoglobin (MCH) (median)	.	.	.	18156	FALSE	FALSE	unreported	unreported
BRCA1	HC_LOF	HC_LOF	5.5992e-08	0.000606673	0.185224	0.0341039	14	7	7	0	11	binary	CA_105.1	Malignant neoplasm of the breast, female	Neoplasms	567	11939	12506	FALSE	TRUE	reported	reported
TSHR	GOF;LOF;HC_LOF	GOF;LOF	5.65984e-08	0.000985491	0.0136416	0.00243707	299	.	.	3	34	quantitative	.	Thyroid-Stimulating Hormone (TSH) (min)	.	.	.	15416	FALSE	FALSE	reported	reported
WASHC1	HC_LOF	HC_LOF	6.31669e-08	0.000375401	-0.0110484	0.00257526	200	.	.	2	7	quantitative	.	Mean Corpuscular Hemoglobin (MCH) (max)	.	.	.	18154	FALSE	FALSE	unreported	unreported
MCTP1	GOF;LOF;HC_LOF	GOF;LOF;HC_LOF	6.33706e-08	0.00111678	0.164098	0.030289	66	14	52	2	17	binary	NS_348	Other diseases of spinal cord	Neurological	377	19292	19669	FALSE	FALSE	unreported	unreported
CHTF18	LOF	LOF	7.22165e-08	0.000586181	-0.00221055	0.00159652	751	.	.	6	17	quantitative	.	Mean Corpuscular Hemoglobin (MCH) (median)	.	.	.	18156	FALSE	FALSE	unreported	reported
APOB	HC_LOF	HC_LOF	7.40401e-08	0.000421806	-0.0592337	0.0110078	13	.	.	0	12	quantitative	.	Total Cholesterol/HDL Cholesterol Ratio (median)	.	.	.	14723	FALSE	TRUE	reported	reported
LDLR	GOF;LOF;HC_LOF	GOF;LOF;HC_LOF	7.4467e-08	0.000648571	0.0122237	0.00222327	364	.	.	6	76	quantitative	.	Total Cholesterol (median)	.	.	.	16087	FALSE	FALSE	reported	reported
F7	LOF	LOF	7.88832e-08	0.00124068	0.0152339	0.00278889	231	.	.	5	15	quantitative	.	Prothrombin Time (PT) (max)	.	.	.	12230	FALSE	FALSE	reported	reported
GOT1	GOF;LOF;HC_LOF	GOF;LOF;HC_LOF	9.33573e-08	0.00163497	-0.0342549	0.00637231	38	.	.	1	10	quantitative	.	Aspartate Aminotransferase (AST) (min)	.	.	.	17566	FALSE	FALSE	reported	reported
PEAR1	GOF;LOF;HC_LOF	LOF;HC_LOF	9.52188e-08	0.00118371	0.0100646	0.00185708	534	.	.	6	38	quantitative	.	White Blood Cell Count (min)	.	.	.	18097	FALSE	FALSE	unreported	reported
PEAR1	LOF;HC_LOF	LOF;HC_LOF	9.52188e-08	0.00116436	0.0100646	0.00185708	534	.	.	6	38	quantitative	.	White Blood Cell Count (min)	.	.	.	18097	FALSE	FALSE	unreported	reported
GPT	HC_LOF	HC_LOF	9.8023e-08	0.00115795	-0.0572822	0.0107464	13	.	.	0	8	quantitative	.	Alanine Aminotransferase (ALT) (min)	.	.	.	17620	FALSE	FALSE	reported	reported
LDLR	GOF	GOF	9.90888e-08	0.000165528	0.0130758	0.00243707	292	.	.	5	51	quantitative	.	LDL Cholesterol (max)	.	.	.	15274	TRUE	TRUE	reported	reported
CETP	LOF;HC_LOF	LOF;HC_LOF	1.1067e-07	0.00063089	0.0252762	0.00464612	72	.	.	1	11	quantitative	.	HDL Cholesterol (max)	.	.	.	15937	FALSE	FALSE	reported	reported
APOB	HC_LOF	HC_LOF	1.21306e-07	0.000691078	-0.0574095	0.0108494	13	.	.	0	12	quantitative	.	Total Cholesterol/HDL Cholesterol Ratio (min)	.	.	.	14729	FALSE	TRUE	reported	reported
LDLR	GOF;LOF;HC_LOF	GOF;LOF;HC_LOF	1.3093e-07	0.00113444	0.012237	0.00229465	329	.	.	6	74	quantitative	.	Total Cholesterol/HDL Cholesterol Ratio (median)	.	.	.	14723	FALSE	FALSE	reported	reported
CADM3	LOF	LOF	1.34715e-07	0.0016465	0.011408	0.00316784	173	.	.	2	9	quantitative	.	White Blood Cell Count (min)	.	.	.	18097	FALSE	FALSE	unreported	unreported
CADM3	GOF;LOF;HC_LOF	LOF;HC_LOF	1.34857e-07	0.00118371	0.011638	0.00315754	174	.	.	2	10	quantitative	.	White Blood Cell Count (min)	.	.	.	18097	FALSE	FALSE	unreported	unreported
CADM3	LOF;HC_LOF	LOF;HC_LOF	1.34857e-07	0.00116436	0.011638	0.00315754	174	.	.	2	10	quantitative	.	White Blood Cell Count (min)	.	.	.	18097	FALSE	FALSE	unreported	unreported
WASHC1	HC_LOF	HC_LOF	1.39949e-07	0.000831715	-0.0112428	0.00260112	200	.	.	2	7	quantitative	.	Mean Corpuscular Volume (MCV) (median)	.	.	.	18156	FALSE	FALSE	unreported	unreported
MCTP1	LOF;HC_LOF	LOF;HC_LOF	1.39976e-07	0.00242802	0.17082	0.0326931	56	13	43	2	12	binary	NS_348	Other diseases of spinal cord	Neurological	377	19292	19669	FALSE	FALSE	unreported	unreported
UBN1	LOF	LOF	1.40873e-07	0.00229115	0.0691164	0.0151323	58	19	39	1	12	binary	SS_809.32	Pain in leg*	Symptoms	2014	16703	18717	FALSE	FALSE	unreported	unreported
UBN1	GOF;LOF;HC_LOF	LOF;HC_LOF	1.41433e-07	0.00248824	0.0675389	0.0150308	60	19	41	1	14	binary	SS_809.32	Pain in leg*	Symptoms	2014	16703	18717	FALSE	FALSE	unreported	unreported
UBN1	LOF;HC_LOF	LOF;HC_LOF	1.41433e-07	0.00244751	0.0675389	0.0150308	60	19	41	1	14	binary	SS_809.32	Pain in leg*	Symptoms	2014	16703	18717	FALSE	FALSE	unreported	unreported
GFI1B	LOF;HC_LOF	LOF;HC_LOF	1.4182e-07	0.00244058	0.0239232	0.0044012	85	.	.	2	15	quantitative	.	Mean Platelet Volume (MPV) (max)	.	.	.	17092	FALSE	FALSE	reported	reported
CDHR1	LOF	LOF	1.44306e-07	0.00235118	0.0402435	0.00763955	284	56	228	7	28	binary	NS_333.11	Obstructive sleep apnea	Neurological	1857	17411	19268	FALSE	FALSE	unreported	unreported
PKD1	HC_LOF	HC_LOF	1.55293e-07	0.00173524	-0.0211428	0.00636137	29	.	.	1	14	quantitative	.	Estimated Glomerular Filtration Rate (Non-African American Equation) (median)	.	.	.	13694	FALSE	TRUE	reported	reported
ASIC5	GOF;LOF;HC_LOF	LOF;HC_LOF	1.66742e-07	0.00293516	0.0744035	0.0226648	137	8	129	3	22	binary	SS_840.2	Allergy to insects	Symptoms	303	18930	19233	FALSE	FALSE	unreported	unreported
ASIC5	LOF;HC_LOF	LOF;HC_LOF	1.66742e-07	0.0028888	0.0744035	0.0226648	137	8	129	3	22	binary	SS_840.2	Allergy to insects	Symptoms	303	18930	19233	FALSE	FALSE	unreported	unreported
APOB	HC_LOF	HC_LOF	1.93835e-07	0.00224112	-0.0552611	0.0106166	14	.	.	0	12	quantitative	.	Triglycerides (min)	.	.	.	15963	FALSE	TRUE	reported	reported
TSACC	GOF;LOF;HC_LOF	LOF	1.96041e-07	0.0034317	0.0118046	0.00220215	385	.	.	2	0	quantitative	.	Neutrophil Count (median)	.	.	.	17200	FALSE	FALSE	unreported	unreported
TSACC	LOF	LOF	1.96041e-07	0.00317136	0.0118046	0.00220215	385	.	.	2	0	quantitative	.	Neutrophil Count (median)	.	.	.	17200	FALSE	FALSE	unreported	unreported
TSACC	LOF;HC_LOF	LOF	1.96041e-07	0.00337308	0.0118046	0.00220215	385	.	.	2	0	quantitative	.	Neutrophil Count (median)	.	.	.	17200	FALSE	FALSE	unreported	unreported
LDLR	LOF	LOF	1.96765e-07	0.0031506	0.0304476	0.00577966	48	.	.	1	19	quantitative	.	LDL Cholesterol (max)	.	.	.	15274	FALSE	TRUE	reported	reported
LDLR	GOF;LOF;HC_LOF	GOF;LOF;HC_LOF	2.01943e-07	0.00173409	0.0126814	0.00243999	287	.	.	6	68	quantitative	.	LDL/HDL Cholesterol Ratio (min)	.	.	.	12631	FALSE	FALSE	reported	reported
PEAR1	LOF	LOF	2.02884e-07	0.0016465	0.0100669	0.00194084	498	.	.	5	32	quantitative	.	White Blood Cell Count (min)	.	.	.	18097	FALSE	FALSE	unreported	reported
APOB	HC_LOF	HC_LOF	2.0668e-07	0.00161289	-0.0565827	0.0108955	13	.	.	0	12	quantitative	.	Total Cholesterol/HDL Cholesterol Ratio (max)	.	.	.	14708	FALSE	TRUE	reported	reported
LDLR	GOF;LOF;HC_LOF	GOF;LOF;HC_LOF	2.15423e-07	0.00373264	0.011929	0.00229612	327	.	.	6	74	quantitative	.	Total Cholesterol/HDL Cholesterol Ratio (max)	.	.	.	14708	FALSE	FALSE	reported	reported
GFI1B	LOF	LOF	2.62331e-07	0.00423979	0.0234622	0.0044237	84	.	.	2	14	quantitative	.	Mean Platelet Volume (MPV) (max)	.	.	.	17092	FALSE	FALSE	reported	reported
DNM1L	GOF;LOF;HC_LOF	GOF;LOF;HC_LOF	2.7427e-07	0.00406742	-0.0660309	0.0128457	10	.	.	0	5	quantitative	.	Total Triiodothyronine (Total T3) (min)	.	.	.	2842	FALSE	FALSE	unreported	unreported
SERPINI1	GOF	GOF	2.80551e-07	0.000974633	0.076292	0.017908	313	15	298	4	16	binary	MS_717.2	Sacrococcygeal disorders	Muscloskeletal	247	19412	19659	FALSE	FALSE	unreported	unreported
SERPINI1	GOF;LOF;HC_LOF	GOF;HC_LOF	2.80557e-07	0.00494426	0.076217	0.0179022	314	15	299	4	17	binary	MS_717.2	Sacrococcygeal disorders	Muscloskeletal	247	19412	19659	FALSE	FALSE	unreported	unreported
MCTP1	HC_LOF	HC_LOF	2.80909e-07	0.00339254	0.176152	0.0350001	46	12	34	2	5	binary	NS_348	Other diseases of spinal cord	Neurological	377	19292	19669	FALSE	FALSE	unreported	unreported
PCSK9	LOF;HC_LOF	HC_LOF	2.83161e-07	0.00481686	-0.0248444	0.00482726	71	.	.	1	8	quantitative	.	Total Cholesterol/HDL Cholesterol Ratio (max)	.	.	.	14708	FALSE	FALSE	reported	reported
PCSK9	HC_LOF	HC_LOF	2.83161e-07	0.00161289	-0.0248444	0.00482726	71	.	.	1	8	quantitative	.	Total Cholesterol/HDL Cholesterol Ratio (max)	.	.	.	14708	FALSE	FALSE	reported	reported
G6PD	GOF;LOF;HC_LOF	LOF	2.85366e-07	0.0049588	-0.0103484	0.00203353	300	.	.	3	13	quantitative	.	Hemoglobin A1c (HbA1c) (max)	.	.	.	15111	FALSE	TRUE	reported	reported
G6PD	LOF	LOF	2.85366e-07	0.00456927	-0.0103484	0.00203353	300	.	.	3	13	quantitative	.	Hemoglobin A1c (HbA1c) (max)	.	.	.	15111	FALSE	TRUE	reported	reported
G6PD	LOF;HC_LOF	LOF	2.85366e-07	0.00487005	-0.0103484	0.00203353	300	.	.	3	13	quantitative	.	Hemoglobin A1c (HbA1c) (max)	.	.	.	15111	FALSE	TRUE	reported	reported
CD33	HC_LOF	HC_LOF	2.86052e-07	0.00151293	0.0498784	0.0097395	21	.	.	1	2	quantitative	.	Complement C4 (min)	.	.	.	1624	FALSE	FALSE	unreported	unreported
GFI1B	GOF;LOF;HC_LOF	GOF;LOF;HC_LOF	2.86742e-07	0.00501856	0.0228928	0.00430301	87	.	.	2	16	quantitative	.	Mean Platelet Volume (MPV) (max)	.	.	.	17092	FALSE	FALSE	reported	reported
RAB37	GOF	GOF	2.87076e-07	0.000993857	0.0514845	0.0112191	188	32	156	2	12	binary	SS_807.2	Weakness	Symptoms	1272	17602	18874	FALSE	FALSE	unreported	unreported
PLD3	LOF	LOF	2.90509e-07	0.00463246	0.031617	0.00701323	34	.	.	1	2	quantitative	.	Ventricular Rate (median)	.	.	.	14648	FALSE	FALSE	unreported	unreported
PLD3	LOF;HC_LOF	LOF	2.90509e-07	0.00494388	0.031617	0.00701323	34	.	.	1	2	quantitative	.	Ventricular Rate (median)	.	.	.	14648	FALSE	FALSE	unreported	unreported
CADM3	LOF	LOF	2.92326e-07	0.00236448	0.00912101	0.00322793	165	.	.	2	8	quantitative	.	Neutrophil Count (min)	.	.	.	17211	FALSE	FALSE	unreported	unreported
CADM3	GOF;LOF;HC_LOF	LOF;HC_LOF	2.92832e-07	0.00256301	0.00917811	0.00321688	166	.	.	2	9	quantitative	.	Neutrophil Count (min)	.	.	.	17211	FALSE	FALSE	unreported	unreported
CADM3	LOF;HC_LOF	LOF;HC_LOF	2.92832e-07	0.00251924	0.00917811	0.00321688	166	.	.	2	9	quantitative	.	Neutrophil Count (min)	.	.	.	17211	FALSE	FALSE	unreported	unreported
SLC30A8	LOF	LOF	2.97706e-07	0.00238373	-0.0155822	0.00326489	177	.	.	1	15	quantitative	.	Hemoglobin A1c (HbA1c) (min)	.	.	.	15119	FALSE	FALSE	reported	reported
VSIG8	LOF	LOF	2.9776e-07	0.00397843	0.013602	0.00274586	277	.	.	2	1	quantitative	.	White Blood Cell Count (median)	.	.	.	18087	FALSE	FALSE	unreported	reported
SLC30A8	GOF;LOF;HC_LOF	LOF;HC_LOF	2.98713e-07	0.00259567	-0.0134586	0.00321847	185	.	.	1	20	quantitative	.	Hemoglobin A1c (HbA1c) (min)	.	.	.	15119	FALSE	FALSE	reported	reported
SLC30A8	LOF;HC_LOF	LOF;HC_LOF	2.98713e-07	0.00254922	-0.0134586	0.00321847	185	.	.	1	20	quantitative	.	Hemoglobin A1c (HbA1c) (min)	.	.	.	15119	FALSE	FALSE	reported	reported
VSIG8	GOF;LOF;HC_LOF	LOF;HC_LOF	2.99534e-07	0.00326	0.0134673	0.00273903	278	.	.	2	2	quantitative	.	White Blood Cell Count (median)	.	.	.	18087	FALSE	FALSE	unreported	reported
VSIG8	LOF;HC_LOF	LOF;HC_LOF	2.99534e-07	0.0032067	0.0134673	0.00273903	278	.	.	2	2	quantitative	.	White Blood Cell Count (median)	.	.	.	18087	FALSE	FALSE	unreported	reported
LDLR	LOF;HC_LOF	LOF;HC_LOF	2.99724e-07	0.00256399	0.0290845	0.00564619	51	.	.	1	22	quantitative	.	Total Cholesterol (median)	.	.	.	16087	FALSE	TRUE	reported	reported
CHCHD7	GOF;LOF;HC_LOF	LOF	3.10651e-07	0.00547274	0.220893	0.0431696	13	5	8	0	3	binary	SO_396.9	Unilateral hearing loss	Sense organs	282	19253	19535	FALSE	FALSE	unreported	unreported
CHCHD7	LOF	LOF	3.10651e-07	0.00506671	0.220893	0.0431696	13	5	8	0	3	binary	SO_396.9	Unilateral hearing loss	Sense organs	282	19253	19535	FALSE	FALSE	unreported	unreported
CHCHD7	LOF;HC_LOF	LOF	3.10651e-07	0.00538731	0.220893	0.0431696	13	5	8	0	3	binary	SO_396.9	Unilateral hearing loss	Sense organs	282	19253	19535	FALSE	FALSE	unreported	unreported
BRCA1	HC_LOF	HC_LOF	3.12638e-07	0.00378167	0.168301	0.0328991	22	7	15	0	15	binary	CA_105	Malignant neoplasm of the breast	Neoplasms	725	19046	19771	FALSE	TRUE	reported	reported
CSPG4	LOF	LOF	3.33358e-07	0.00540206	-0.0230494	0.00448482	77	.	.	2	13	quantitative	.	Calcium (min)	.	.	.	17873	FALSE	FALSE	unreported	unreported
GOT1	LOF;HC_LOF	LOF;HC_LOF	3.34996e-07	0.00576695	-0.0336335	0.00655585	36	.	.	1	8	quantitative	.	Aspartate Aminotransferase (AST) (min)	.	.	.	17566	FALSE	FALSE	reported	reported
CETP	LOF	LOF	3.46319e-07	0.00277973	0.0276493	0.00508111	60	.	.	1	7	quantitative	.	HDL Cholesterol (min)	.	.	.	15941	FALSE	FALSE	reported	reported
ANGPTL3	GOF;LOF;HC_LOF	LOF;HC_LOF	3.63989e-07	0.00633886	-0.0124708	0.00331948	135	.	.	4	17	quantitative	.	Triglycerides (max)	.	.	.	15948	FALSE	FALSE	reported	reported
ANGPTL3	LOF;HC_LOF	LOF;HC_LOF	3.63989e-07	0.00622603	-0.0124708	0.00331948	135	.	.	4	17	quantitative	.	Triglycerides (max)	.	.	.	15948	FALSE	FALSE	reported	reported
PEAR1	GOF;LOF;HC_LOF	LOF;HC_LOF	3.71447e-07	0.00326	0.00939683	0.00186609	534	.	.	6	38	quantitative	.	White Blood Cell Count (median)	.	.	.	18087	FALSE	FALSE	unreported	reported
PEAR1	LOF;HC_LOF	LOF;HC_LOF	3.71447e-07	0.0032067	0.00939683	0.00186609	534	.	.	6	38	quantitative	.	White Blood Cell Count (median)	.	.	.	18087	FALSE	FALSE	unreported	reported
ITGB3	GOF;LOF;HC_LOF	GOF;HC_LOF	4.09621e-07	0.00719171	-0.00827989	0.00159407	671	.	.	9	66	quantitative	.	Platelet Count (median)	.	.	.	18157	FALSE	FALSE	reported	reported
CRISPLD1	LOF	LOF	4.2966e-07	0.00685093	0.0643516	0.0127295	10	.	.	0	9	quantitative	.	Atrial Rate (median)	.	.	.	14618	FALSE	FALSE	unreported	unreported
LDLR	GOF;LOF;HC_LOF	GOF;LOF;HC_LOF	4.638e-07	0.00402973	0.0114793	0.00222587	343	.	.	6	73	quantitative	.	LDL Cholesterol (min)	.	.	.	15289	FALSE	FALSE	reported	reported
OR52R1	GOF;LOF;HC_LOF	LOF	5.04146e-07	1.59147e-07	0.00621848	0.00144471	1018	.	.	8	39	quantitative	.	Red Blood Cell Count (max)	.	.	.	18129	FALSE	FALSE	unreported	unreported
OR52R1	LOF	LOF	5.04146e-07	1.47154e-07	0.00621848	0.00144471	1018	.	.	8	39	quantitative	.	Red Blood Cell Count (max)	.	.	.	18129	FALSE	FALSE	unreported	unreported
OR52R1	LOF;HC_LOF	LOF	5.04146e-07	1.56527e-07	0.00621848	0.00144471	1018	.	.	8	39	quantitative	.	Red Blood Cell Count (max)	.	.	.	18129	FALSE	FALSE	unreported	unreported
CDHR1	GOF;LOF;HC_LOF	LOF;HC_LOF	5.04585e-07	0.00888372	0.0383936	0.00765407	293	56	237	7	33	binary	NS_333.11	Obstructive sleep apnea	Neurological	1857	17411	19268	FALSE	FALSE	unreported	unreported
CDHR1	LOF;HC_LOF	LOF;HC_LOF	5.04585e-07	0.00874294	0.0383936	0.00765407	293	56	237	7	33	binary	NS_333.11	Obstructive sleep apnea	Neurological	1857	17411	19268	FALSE	FALSE	unreported	unreported
MROH2A	GOF;LOF;HC_LOF	LOF;HC_LOF	5.18073e-07	0.0030233	0.00398766	0.000996717	1875	.	.	20	70	quantitative	.	Total Bilirubin (median)	.	.	.	17410	FALSE	TRUE	reported	reported
MROH2A	LOF;HC_LOF	LOF;HC_LOF	5.18073e-07	0.00297115	0.00398766	0.000996717	1875	.	.	20	70	quantitative	.	Total Bilirubin (median)	.	.	.	17410	FALSE	TRUE	reported	reported
TRIM46	GOF;LOF;HC_LOF	LOF	5.63005e-07	0.00328513	0.0150183	0.00302431	221	.	.	1	2	quantitative	.	Neutrophil Count (min)	.	.	.	17211	FALSE	FALSE	unreported	unreported
TRIM46	LOF	LOF	5.63005e-07	0.00303591	0.0150183	0.00302431	221	.	.	1	2	quantitative	.	Neutrophil Count (min)	.	.	.	17211	FALSE	FALSE	unreported	unreported
TRIM46	LOF;HC_LOF	LOF	5.63005e-07	0.00322902	0.0150183	0.00302431	221	.	.	1	2	quantitative	.	Neutrophil Count (min)	.	.	.	17211	FALSE	FALSE	unreported	unreported
TRIM46	GOF;LOF;HC_LOF	LOF	5.63786e-07	0.00329871	0.0144795	0.00294338	235	.	.	1	3	quantitative	.	White Blood Cell Count (median)	.	.	.	18087	FALSE	FALSE	unreported	unreported
TRIM46	LOF	LOF	5.63786e-07	0.00397843	0.0144795	0.00294338	235	.	.	1	3	quantitative	.	White Blood Cell Count (median)	.	.	.	18087	FALSE	FALSE	unreported	unreported
TRIM46	LOF;HC_LOF	LOF	5.63786e-07	0.00324477	0.0144795	0.00294338	235	.	.	1	3	quantitative	.	White Blood Cell Count (median)	.	.	.	18087	FALSE	FALSE	unreported	unreported
OR8K1	GOF;LOF;HC_LOF	LOF	5.66991e-07	0.00496344	-0.0106466	0.00246071	302	.	.	2	1	quantitative	.	Total Bilirubin (min)	.	.	.	17424	FALSE	FALSE	unreported	unreported
OR8K1	LOF	LOF	5.66991e-07	0.00458667	-0.0106466	0.00246071	302	.	.	2	1	quantitative	.	Total Bilirubin (min)	.	.	.	17424	FALSE	FALSE	unreported	unreported
OR8K1	LOF;HC_LOF	LOF	5.66991e-07	0.0048781	-0.0106466	0.00246071	302	.	.	2	1	quantitative	.	Total Bilirubin (min)	.	.	.	17424	FALSE	FALSE	unreported	unreported
UGT1A1	LOF	LOF	5.67417e-07	0.00926081	0.156049	0.0320445	56	7	49	1	6	binary	EM_200.41	Chronic thyroiditis	Endocrine/Metab	189	19586	19775	FALSE	FALSE	unreported	unreported
UGT1A1	LOF	LOF	5.67417e-07	0.00926081	0.156049	0.0320445	56	7	49	1	6	binary	EM_200.411	Hashimoto thyroiditis [Chronic lymphocytic thyroiditis]	Endocrine/Metab	189	19586	19775	FALSE	FALSE	unreported	unreported
CHMP4A	GOF;LOF;HC_LOF	HC_LOF	5.68984e-07	0.0100272	0.13138	0.0261845	53	9	44	1	5	binary	MB_280.21	Opioid abuse or dependence	Mental	350	19372	19722	FALSE	FALSE	unreported	unreported
CHMP4A	LOF;HC_LOF	HC_LOF	5.68984e-07	0.00987074	0.13138	0.0261845	53	9	44	1	5	binary	MB_280.21	Opioid abuse or dependence	Mental	350	19372	19722	FALSE	FALSE	unreported	unreported
CHMP4A	HC_LOF	HC_LOF	5.68984e-07	0.00687674	0.13138	0.0261845	53	9	44	1	5	binary	MB_280.21	Opioid abuse or dependence	Mental	350	19372	19722	FALSE	FALSE	unreported	unreported
UGT1A1	GOF;LOF;HC_LOF	LOF;HC_LOF	5.70483e-07	0.0100565	0.143456	0.0309979	65	7	58	1	10	binary	EM_200.41	Chronic thyroiditis	Endocrine/Metab	189	19586	19775	FALSE	FALSE	unreported	unreported
UGT1A1	LOF;HC_LOF	LOF;HC_LOF	5.70483e-07	0.0098996	0.143456	0.0309979	65	7	58	1	10	binary	EM_200.41	Chronic thyroiditis	Endocrine/Metab	189	19586	19775	FALSE	FALSE	unreported	unreported
UGT1A1	GOF;LOF;HC_LOF	LOF;HC_LOF	5.70483e-07	0.0100565	0.143456	0.0309979	65	7	58	1	10	binary	EM_200.411	Hashimoto thyroiditis [Chronic lymphocytic thyroiditis]	Endocrine/Metab	189	19586	19775	FALSE	FALSE	unreported	unreported
UGT1A1	LOF;HC_LOF	LOF;HC_LOF	5.70483e-07	0.0098996	0.143456	0.0309979	65	7	58	1	10	binary	EM_200.411	Hashimoto thyroiditis [Chronic lymphocytic thyroiditis]	Endocrine/Metab	189	19586	19775	FALSE	FALSE	unreported	unreported
CADM3	GOF;LOF;HC_LOF	LOF;HC_LOF	5.72998e-07	0.0100321	0.00797262	0.00324261	166	.	.	2	9	quantitative	.	Neutrophil Percentage (min)	.	.	.	17246	FALSE	FALSE	unreported	unreported
CADM3	LOF;HC_LOF	LOF;HC_LOF	5.72998e-07	0.00986188	0.00797262	0.00324261	166	.	.	2	9	quantitative	.	Neutrophil Percentage (min)	.	.	.	17246	FALSE	FALSE	unreported	unreported
CADM3	LOF	LOF	5.76941e-07	0.00933548	0.00811673	0.00325402	165	.	.	2	8	quantitative	.	Neutrophil Percentage (min)	.	.	.	17246	FALSE	FALSE	unreported	unreported
GPT	HC_LOF	HC_LOF	5.79582e-07	0.00684313	-0.0540547	0.0108155	13	.	.	0	8	quantitative	.	Alanine Aminotransferase (ALT) (max)	.	.	.	17565	FALSE	FALSE	reported	reported
GP2	LOF	LOF	5.8724e-07	0.00956966	0.147118	0.0332431	30	6	24	1	10	binary	DE_674.2	Hypepigmentation*	Dermatological	397	18828	19225	FALSE	FALSE	unreported	unreported
RAB37	GOF;LOF;HC_LOF	GOF;LOF;HC_LOF	5.87986e-07	0.0103444	0.0357786	0.00933959	287	39	248	5	22	binary	SS_807.2	Weakness	Symptoms	1272	17602	18874	FALSE	FALSE	unreported	unreported
CDHR1	LOF	LOF	5.90396e-07	0.00961872	0.0372531	0.00742527	284	59	225	7	28	binary	NS_333.1	Sleep apnea	Neurological	2079	17179	19258	FALSE	FALSE	unreported	unreported
HPX	LOF	LOF	5.92307e-07	0.00965578	0.138516	0.0325561	55	6	49	1	9	binary	GU_599	Other symptoms/disorders or the urinary system	Genitourinary	261	19133	19394	FALSE	FALSE	unreported	unreported
LDLR	GOF;LOF;HC_LOF	GOF;LOF;HC_LOF	5.98037e-07	0.00989094	0.014192	0.00342851	161	.	.	4	43	quantitative	.	Non-HDL Cholesterol (max)	.	.	.	7407	FALSE	FALSE	reported	reported
CD300LD	HC_LOF	HC_LOF	6.00412e-07	0.00120423	-0.0290547	0.00587245	26	.	.	1	2	quantitative	.	Height (max)	.	.	.	19225	FALSE	FALSE	unreported	unreported
HPX	GOF;LOF;HC_LOF	LOF;HC_LOF	6.0368e-07	0.0106326	0.12233	0.0311127	67	6	61	1	12	binary	GU_599	Other symptoms/disorders or the urinary system	Genitourinary	261	19133	19394	FALSE	FALSE	unreported	unreported
HPX	LOF;HC_LOF	LOF;HC_LOF	6.0368e-07	0.0104642	0.12233	0.0311127	67	6	61	1	12	binary	GU_599	Other symptoms/disorders or the urinary system	Genitourinary	261	19133	19394	FALSE	FALSE	unreported	unreported
ZMYM6	GOF;LOF;HC_LOF	LOF;HC_LOF	6.04809e-07	0.0103301	0.074405	0.0163732	49	17	32	1	3	binary	GU_618	Noninflammatory disorders of vagina	Genitourinary	1198	10093	11291	FALSE	FALSE	unreported	unreported
ZMYM6	LOF;HC_LOF	LOF;HC_LOF	6.04809e-07	0.01011	0.074405	0.0163732	49	17	32	1	3	binary	GU_618	Noninflammatory disorders of vagina	Genitourinary	1198	10093	11291	FALSE	FALSE	unreported	unreported
ZMYM6	LOF	LOF	6.04871e-07	0.00944566	0.0762152	0.0165047	48	17	31	1	2	binary	GU_618	Noninflammatory disorders of vagina	Genitourinary	1198	10093	11291	FALSE	FALSE	unreported	unreported
LDLR	LOF;HC_LOF	LOF;HC_LOF	6.26508e-07	0.00535978	0.0277568	0.00553064	52	.	.	1	23	quantitative	.	Total Cholesterol (max)	.	.	.	16070	FALSE	TRUE	reported	reported
PKD1	HC_LOF	HC_LOF	6.29631e-07	0.00760846	0.0818282	0.0224082	41	9	32	1	16	binary	GU_582.21	End stage renal disease [CDK, stage 5]	Genitourinary	967	18715	19682	FALSE	TRUE	reported	reported
G6PD	GOF;LOF;HC_LOF	LOF	6.47436e-07	0.0113664	0.00944182	0.00192813	365	.	.	4	14	quantitative	.	Mean Corpuscular Volume (MCV) (max)	.	.	.	18153	FALSE	TRUE	reported	reported
G6PD	LOF	LOF	6.47436e-07	0.0105098	0.00944182	0.00192813	365	.	.	4	14	quantitative	.	Mean Corpuscular Volume (MCV) (max)	.	.	.	18153	FALSE	TRUE	reported	reported
G6PD	LOF;HC_LOF	LOF	6.47436e-07	0.00558964	0.00944182	0.00192813	365	.	.	4	14	quantitative	.	Mean Corpuscular Volume (MCV) (max)	.	.	.	18153	FALSE	TRUE	reported	reported
OLA1	GOF;LOF;HC_LOF	LOF;HC_LOF	7.27415e-07	0.00885177	0.20864	0.0421164	14	5	9	0	7	binary	MS_728	Chondropathies	Muscloskeletal	328	19077	19405	FALSE	FALSE	reported	unreported
OLA1	LOF;HC_LOF	LOF;HC_LOF	7.27415e-07	0.00871355	0.20864	0.0421164	14	5	9	0	7	binary	MS_728	Chondropathies	Muscloskeletal	328	19077	19405	FALSE	FALSE	reported	unreported
PCSK9	GOF;LOF;HC_LOF	GOF;HC_LOF	7.55238e-07	0.00432349	-0.00581123	0.00133291	1033	.	.	12	106	quantitative	.	LDL/HDL Cholesterol Ratio (min)	.	.	.	12631	FALSE	FALSE	reported	reported
DRG1	LOF	LOF	7.95875e-07	0.0128486	0.0595751	0.0120686	11	.	.	0	8	quantitative	.	Total Carbon Dioxide (CO₂) (median)	.	.	.	16918	FALSE	FALSE	unreported	unreported
DRG1	GOF;LOF;HC_LOF	LOF;HC_LOF	7.95875e-07	0.0139087	0.0595751	0.0120686	11	.	.	0	8	quantitative	.	Total Carbon Dioxide (CO₂) (median)	.	.	.	16918	FALSE	FALSE	unreported	unreported
DRG1	LOF;HC_LOF	LOF;HC_LOF	7.95875e-07	0.0136699	0.0595751	0.0120686	11	.	.	0	8	quantitative	.	Total Carbon Dioxide (CO₂) (median)	.	.	.	16918	FALSE	FALSE	unreported	unreported
ALK	GOF;LOF;HC_LOF	GOF;LOF;HC_LOF	8.13871e-07	0.0143428	0.054376	0.0158043	588	16	572	7	75	binary	SO_367.3	Keratoconjunctivitis	Sense organs	201	19514	19715	FALSE	FALSE	unreported	unreported
TSHR	GOF;LOF;HC_LOF	GOF;LOF	8.15261e-07	0.0141929	0.011823	0.0024327	299	.	.	3	34	quantitative	.	Thyroid-Stimulating Hormone (TSH) (max)	.	.	.	15375	FALSE	FALSE	reported	reported
OR10J3	GOF;LOF;HC_LOF	LOF	8.25948e-07	0.00577592	-0.00733778	0.00186134	581	.	.	5	15	quantitative	.	Neutrophil Count (median)	.	.	.	17200	FALSE	FALSE	unreported	unreported
OR10J3	LOF	LOF	8.25948e-07	0.00653078	-0.00733778	0.00186134	581	.	.	5	15	quantitative	.	Neutrophil Count (median)	.	.	.	17200	FALSE	FALSE	unreported	unreported
OR10J3	LOF;HC_LOF	LOF	8.25948e-07	0.00567726	-0.00733778	0.00186134	581	.	.	5	15	quantitative	.	Neutrophil Count (median)	.	.	.	17200	FALSE	FALSE	unreported	unreported
CYP2R1	GOF;LOF;HC_LOF	LOF;HC_LOF	8.43461e-07	0.0144089	-0.0208233	0.00443512	85	.	.	1	18	quantitative	.	Total 25-Hydroxyvitamin D (median)	.	.	.	11418	FALSE	FALSE	reported	reported
CYP2R1	LOF;HC_LOF	LOF;HC_LOF	8.43461e-07	0.0141044	-0.0208233	0.00443512	85	.	.	1	18	quantitative	.	Total 25-Hydroxyvitamin D (median)	.	.	.	11418	FALSE	FALSE	reported	reported
PEAR1	LOF	LOF	8.52545e-07	0.00397843	0.00945467	0.00193799	498	.	.	5	32	quantitative	.	White Blood Cell Count (median)	.	.	.	18087	FALSE	FALSE	unreported	reported
PTPRK	HC_LOF	HC_LOF	8.84509e-07	0.010646	0.20659	0.0420263	10	5	5	0	3	binary	SO_397	Other hearing abnormality	Sense organs	548	18681	19229	FALSE	FALSE	unreported	reported
FLNA	GOF	GOF	8.84784e-07	0.00200669	-0.0127701	0.00470543	65	.	.	1	27	quantitative	.	Urine Potassium (Random) (max)	.	.	.	2547	FALSE	FALSE	unreported	unreported
CRISPLD1	GOF;LOF;HC_LOF	LOF;HC_LOF	9.04208e-07	0.0156781	0.0596835	0.012152	11	.	.	0	10	quantitative	.	Atrial Rate (median)	.	.	.	14618	FALSE	FALSE	unreported	unreported
CRISPLD1	LOF;HC_LOF	LOF;HC_LOF	9.04208e-07	0.015386	0.0596835	0.012152	11	.	.	0	10	quantitative	.	Atrial Rate (median)	.	.	.	14618	FALSE	FALSE	unreported	unreported
CLPX	GOF;LOF;HC_LOF	LOF;HC_LOF	9.19809e-07	0.0157609	0.0356231	0.00708954	28	.	.	1	4	quantitative	.	Direct Bilirubin (max)	.	.	.	12146	FALSE	FALSE	reported	unreported
CLPX	LOF;HC_LOF	LOF;HC_LOF	9.19809e-07	0.0154362	0.0356231	0.00708954	28	.	.	1	4	quantitative	.	Direct Bilirubin (max)	.	.	.	12146	FALSE	FALSE	reported	unreported
G6PD	GOF;LOF;HC_LOF	LOF	9.27061e-07	0.0081382	-0.00941624	0.00188744	366	.	.	4	14	quantitative	.	Red Blood Cell Count (max)	.	.	.	18142	FALSE	TRUE	reported	reported
G6PD	LOF	LOF	9.27061e-07	0.00752495	-0.00941624	0.00188744	366	.	.	4	14	quantitative	.	Red Blood Cell Count (max)	.	.	.	18142	FALSE	TRUE	reported	reported
G6PD	LOF;HC_LOF	LOF	9.27061e-07	0.00800424	-0.00941624	0.00188744	366	.	.	4	14	quantitative	.	Red Blood Cell Count (max)	.	.	.	18142	FALSE	TRUE	reported	reported
HSD3B1	GOF;LOF;HC_LOF	LOF	9.3773e-07	0.0160136	0.0831608	0.0164569	47	18	29	1	12	binary	GU_614.5	Inflammatory disease of cervix, vagina, and vulva	Genitourinary	1302	10004	11306	FALSE	FALSE	unreported	unreported
HSD3B1	LOF	LOF	9.3773e-07	0.0146586	0.0831608	0.0164569	47	18	29	1	12	binary	GU_614.5	Inflammatory disease of cervix, vagina, and vulva	Genitourinary	1302	10004	11306	FALSE	FALSE	unreported	unreported
HSD3B1	LOF;HC_LOF	LOF	9.3773e-07	0.0156817	0.0831608	0.0164569	47	18	29	1	12	binary	GU_614.5	Inflammatory disease of cervix, vagina, and vulva	Genitourinary	1302	10004	11306	FALSE	FALSE	unreported	unreported
TMEM134	GOF;LOF;HC_LOF	LOF;HC_LOF	9.45829e-07	0.0166683	0.0730597	0.0147912	336	22	314	2	2	binary	SO_374.5	Macular degeneration	Sense organs	368	19303	19671	FALSE	FALSE	unreported	unreported
TMEM134	LOF;HC_LOF	LOF;HC_LOF	9.45829e-07	0.0164092	0.0730597	0.0147912	336	22	314	2	2	binary	SO_374.5	Macular degeneration	Sense organs	368	19303	19671	FALSE	FALSE	unreported	unreported
CETP	LOF;HC_LOF	LOF;HC_LOF	9.52282e-07	0.00540039	-0.0249462	0.00496978	67	.	.	1	11	quantitative	.	Total Cholesterol/HDL Cholesterol Ratio (median)	.	.	.	14723	FALSE	FALSE	reported	reported
ITGB3	GOF	GOF	9.53775e-07	0.00327049	-0.00817942	0.00163071	648	.	.	8	61	quantitative	.	Platelet Count (median)	.	.	.	18157	FALSE	FALSE	reported	reported
TSACC	GOF;LOF;HC_LOF	LOF	9.80511e-07	0.00430273	0.0107409	0.00214045	419	.	.	2	0	quantitative	.	White Blood Cell Count (median)	.	.	.	18087	FALSE	FALSE	unreported	unreported
TSACC	LOF	LOF	9.80511e-07	0.00397843	0.0107409	0.00214045	419	.	.	2	0	quantitative	.	White Blood Cell Count (median)	.	.	.	18087	FALSE	FALSE	unreported	unreported
TSACC	LOF;HC_LOF	LOF	9.80511e-07	0.00423238	0.0107409	0.00214045	419	.	.	2	0	quantitative	.	White Blood Cell Count (median)	.	.	.	18087	FALSE	FALSE	unreported	unreported
ABCA1	LOF;HC_LOF	LOF;HC_LOF	9.9504e-07	0.00567239	-0.0174314	0.00364937	113	.	.	3	33	quantitative	.	HDL Cholesterol (min)	.	.	.	15941	FALSE	FALSE	reported	reported
AP1M1	GOF;LOF;HC_LOF	LOF	1.0052e-06	0.00885177	0.204022	0.0417169	15	5	10	0	13	binary	MS_728	Chondropathies	Muscloskeletal	328	19077	19405	FALSE	FALSE	unreported	unreported
AP1M1	LOF	LOF	1.0052e-06	0.0163857	0.204022	0.0417169	15	5	10	0	13	binary	MS_728	Chondropathies	Muscloskeletal	328	19077	19405	FALSE	FALSE	unreported	unreported
AP1M1	LOF;HC_LOF	LOF	1.0052e-06	0.00871355	0.204022	0.0417169	15	5	10	0	13	binary	MS_728	Chondropathies	Muscloskeletal	328	19077	19405	FALSE	FALSE	unreported	unreported
PKD1	HC_LOF	HC_LOF	1.03232e-06	0.0124776	0.0985474	0.0251065	42	8	34	1	17	binary	GU_582.3	Renal dialysis	Genitourinary	684	19002	19686	FALSE	TRUE	reported	reported
OR10C1	LOF	LOF	1.04354e-06	0.0170139	0.0265294	0.012162	1305	28	1277	15	26	binary	MB_283.4	Patient's noncompliance with medical treatment and regimen	Mental	239	19225	19464	FALSE	FALSE	unreported	unreported
OR10C1	LOF;HC_LOF	LOF	1.04354e-06	0.0180929	0.0265294	0.012162	1305	28	1277	15	26	binary	MB_283.4	Patient's noncompliance with medical treatment and regimen	Mental	239	19225	19464	FALSE	FALSE	unreported	unreported
CD33	HC_LOF	HC_LOF	1.08742e-06	0.00575138	0.0480646	0.00980921	21	.	.	1	2	quantitative	.	Complement C4 (median)	.	.	.	1624	FALSE	FALSE	unreported	unreported
CD300LD	HC_LOF	HC_LOF	1.0885e-06	0.0010915	-0.0281948	0.00577665	26	.	.	1	2	quantitative	.	Height (median)	.	.	.	19223	FALSE	FALSE	unreported	unreported
FBP1	GOF;LOF;HC_LOF	LOF	1.08893e-06	0.019188	0.126945	0.0317105	107	6	101	3	15	binary	DE_660.11	Candidiasis of skin and nails	Dermatological	152	19470	19622	FALSE	FALSE	unreported	unreported
FBP1	LOF	LOF	1.08893e-06	0.0177593	0.126945	0.0317105	107	6	101	3	15	binary	DE_660.11	Candidiasis of skin and nails	Dermatological	152	19470	19622	FALSE	FALSE	unreported	unreported
FBP1	LOF;HC_LOF	LOF	1.08893e-06	0.0188853	0.126945	0.0317105	107	6	101	3	15	binary	DE_660.11	Candidiasis of skin and nails	Dermatological	152	19470	19622	FALSE	FALSE	unreported	unreported
WASHC1	HC_LOF	HC_LOF	1.09403e-06	0.0130025	-0.00894747	0.00252281	200	.	.	2	7	quantitative	.	Mean Corpuscular Hemoglobin Concentration (MCHC) (median)	.	.	.	18148	FALSE	FALSE	unreported	unreported
TRIM63	GOF;LOF;HC_LOF	LOF;HC_LOF	1.09866e-06	0.018913	0.108075	0.0273566	101	7	94	2	20	binary	MS_714.3	Scoliosis	Muscloskeletal	203	19553	19756	FALSE	FALSE	unreported	unreported
TRIM63	LOF;HC_LOF	LOF;HC_LOF	1.09866e-06	0.0186158	0.108075	0.0273566	101	7	94	2	20	binary	MS_714.3	Scoliosis	Muscloskeletal	203	19553	19756	FALSE	FALSE	unreported	unreported
WDR90	LOF	LOF	1.10075e-06	0.0178685	-0.00497469	0.00125049	1263	.	.	11	31	quantitative	.	Mean Corpuscular Hemoglobin (MCH) (max)	.	.	.	18154	FALSE	FALSE	unreported	reported
MROH2A	LOF	LOF	1.1077e-06	0.00895963	0.00516038	0.00112296	1399	.	.	16	46	quantitative	.	Total Bilirubin (median)	.	.	.	17410	FALSE	TRUE	reported	reported
CALN1	LOF;HC_LOF	LOF;HC_LOF	1.10998e-06	0.019247	0.0874768	0.0180648	215	16	199	1	3	binary	MS_745.1	Fracture of lower limb	Muscloskeletal	376	19318	19694	FALSE	FALSE	unreported	unreported
ATP2A3	GOF;LOF;HC_LOF	GOF;LOF;HC_LOF	1.11015e-06	0.0195676	0.0620146	0.0127055	257	25	232	4	91	binary	GU_582.3	Renal dialysis	Genitourinary	684	19002	19686	FALSE	FALSE	unreported	unreported
MDH1B	LOF	LOF	1.11199e-06	0.0181466	0.088765	0.0189506	364	15	349	3	13	binary	MS_745.5	Fracture of hand or wrist	Muscloskeletal	183	19492	19675	FALSE	FALSE	unreported	unreported
MDH1B	GOF;LOF;HC_LOF	LOF;HC_LOF	1.11649e-06	0.019676	0.0875793	0.0188566	370	15	355	3	18	binary	MS_745.5	Fracture of hand or wrist	Muscloskeletal	183	19492	19675	FALSE	FALSE	unreported	unreported
MDH1B	LOF;HC_LOF	LOF;HC_LOF	1.11649e-06	0.0193689	0.0875793	0.0188566	370	15	355	3	18	binary	MS_745.5	Fracture of hand or wrist	Muscloskeletal	183	19492	19675	FALSE	FALSE	unreported	unreported
CYP2R1	LOF	LOF	1.12683e-06	0.0176135	-0.0227508	0.00483281	72	.	.	1	7	quantitative	.	Total 25-Hydroxyvitamin D (median)	.	.	.	11418	FALSE	FALSE	reported	reported
CALN1	GOF;LOF;HC_LOF	GOF;LOF;HC_LOF	1.13489e-06	0.0199934	0.0871548	0.0180433	216	16	200	1	4	binary	MS_745.1	Fracture of lower limb	Muscloskeletal	376	19318	19694	FALSE	FALSE	unreported	unreported
MATN1	GOF;LOF;HC_LOF	LOF;HC_LOF	1.15819e-06	0.0204097	0.12265	0.0288429	60	7	53	1	19	binary	GI_524	Functional intestinal disorder	Gastrointestinal	377	19262	19639	FALSE	FALSE	unreported	unreported
MATN1	LOF;HC_LOF	LOF;HC_LOF	1.15819e-06	0.0200877	0.12265	0.0288429	60	7	53	1	19	binary	GI_524	Functional intestinal disorder	Gastrointestinal	377	19262	19639	FALSE	FALSE	unreported	unreported
ACSBG2	LOF	LOF	1.16727e-06	0.0190323	0.0934397	0.019979	106	12	94	3	19	binary	BI_177.2	Enlargement of lymph nodes [Lymphadenopathy]	Blood/Immune	415	18916	19331	FALSE	FALSE	unreported	unreported
LDLR	LOF	LOF	1.16812e-06	0.01876	0.0287234	0.00583163	48	.	.	1	19	quantitative	.	Total Cholesterol (median)	.	.	.	16087	FALSE	FALSE	reported	reported
WDR90	GOF;LOF;HC_LOF	LOF;HC_LOF	1.17044e-06	0.014693	-0.00451936	0.00120663	1333	.	.	14	47	quantitative	.	Mean Corpuscular Hemoglobin (MCH) (max)	.	.	.	18154	FALSE	FALSE	unreported	reported
WDR90	LOF;HC_LOF	LOF;HC_LOF	1.17044e-06	0.00963409	-0.00451936	0.00120663	1333	.	.	14	47	quantitative	.	Mean Corpuscular Hemoglobin (MCH) (max)	.	.	.	18154	FALSE	FALSE	unreported	reported
TRIM46	GOF;LOF;HC_LOF	LOF	1.21112e-06	0.00577592	0.0144731	0.00302427	221	.	.	1	2	quantitative	.	Neutrophil Count (median)	.	.	.	17200	FALSE	FALSE	unreported	unreported
TRIM46	LOF	LOF	1.21112e-06	0.00653078	0.0144731	0.00302427	221	.	.	1	2	quantitative	.	Neutrophil Count (median)	.	.	.	17200	FALSE	FALSE	unreported	unreported
TRIM46	LOF;HC_LOF	LOF	1.21112e-06	0.00567726	0.0144731	0.00302427	221	.	.	1	2	quantitative	.	Neutrophil Count (median)	.	.	.	17200	FALSE	FALSE	unreported	unreported
ERFL	GOF	GOF	1.21164e-06	0.00370278	0.00635095	0.00249326	345	.	.	3	29	quantitative	.	Phosphorus (median)	.	.	.	9612	FALSE	FALSE	unreported	unreported
OR10C1	GOF;LOF;HC_LOF	GOF;LOF	1.24401e-06	0.0219132	0.0251752	0.0120037	1329	28	1301	16	30	binary	MB_283.4	Patient's noncompliance with medical treatment and regimen	Mental	239	19225	19464	FALSE	FALSE	unreported	unreported
GOT1	LOF	LOF	1.24449e-06	0.0201471	-0.032546	0.00665434	35	.	.	1	7	quantitative	.	Aspartate Aminotransferase (AST) (min)	.	.	.	17566	TRUE	FALSE	reported	reported
AMT	LOF	LOF	1.24725e-06	0.010079	-0.0153906	0.00314056	174	.	.	1	32	quantitative	.	Mean Platelet Volume (MPV) (max)	.	.	.	17092	FALSE	FALSE	unreported	unreported
LDLR	LOF;HC_LOF	LOF;HC_LOF	1.25684e-06	0.00704792	0.0283525	0.00588547	47	.	.	1	21	quantitative	.	LDL/HDL Cholesterol Ratio (median)	.	.	.	12632	FALSE	FALSE	reported	reported
FCGR3B	GOF	GOF	1.26483e-06	0.00146004	-0.037253	0.00768864	14	.	.	0	8	quantitative	.	Height (min)	.	.	.	19087	FALSE	FALSE	unreported	unreported
LDLR	GOF	GOF	1.28835e-06	0.00215219	0.0124202	0.00247146	292	.	.	5	51	quantitative	.	LDL Cholesterol (median)	.	.	.	15289	TRUE	TRUE	reported	reported
ABCA1	GOF;LOF;HC_LOF	GOF;LOF;HC_LOF	1.31436e-06	0.00762901	-0.00670396	0.00149186	751	.	.	13	110	quantitative	.	HDL Cholesterol (min)	.	.	.	15941	FALSE	FALSE	reported	reported
PEAR1	GOF;LOF;HC_LOF	LOF;HC_LOF	1.31983e-06	0.00577592	0.00945686	0.00190583	510	.	.	6	37	quantitative	.	Neutrophil Count (median)	.	.	.	17200	FALSE	FALSE	unreported	reported
PEAR1	LOF;HC_LOF	LOF;HC_LOF	1.31983e-06	0.00567726	0.00945686	0.00190583	510	.	.	6	37	quantitative	.	Neutrophil Count (median)	.	.	.	17200	FALSE	FALSE	unreported	reported
WDR90	GOF;LOF;HC_LOF	LOF;HC_LOF	1.36873e-06	0.0120154	-0.00567646	0.00121908	1333	.	.	14	47	quantitative	.	Mean Corpuscular Volume (MCV) (median)	.	.	.	18156	FALSE	FALSE	unreported	reported
WDR90	LOF;HC_LOF	LOF;HC_LOF	1.36873e-06	0.00787839	-0.00567646	0.00121908	1333	.	.	14	47	quantitative	.	Mean Corpuscular Volume (MCV) (median)	.	.	.	18156	FALSE	FALSE	unreported	reported
PCSK9	GOF	GOF	1.37805e-06	0.00462612	-0.00315267	0.00124208	1229	.	.	15	108	quantitative	.	Total Cholesterol (median)	.	.	.	16087	FALSE	FALSE	reported	reported
NAT9	GOF;LOF;HC_LOF	LOF;HC_LOF	1.40264e-06	0.0245868	0.103862	0.0215275	17	13	4	0	11	binary	MS_718.4	Low back pain	Muscloskeletal	4126	13641	17767	FALSE	FALSE	unreported	unreported
NAT9	LOF;HC_LOF	LOF;HC_LOF	1.40264e-06	0.0241759	0.103862	0.0215275	17	13	4	0	11	binary	MS_718.4	Low back pain	Muscloskeletal	4126	13641	17767	FALSE	FALSE	unreported	unreported
SEMA6B	LOF	LOF	1.41527e-06	0.0175918	-0.0256204	0.00797381	27	.	.	1	4	quantitative	.	Arterial Partial Pressure of Oxygen (PaO₂) (max)	.	.	.	2154	FALSE	FALSE	unreported	unreported
SEMA6B	GOF;LOF;HC_LOF	LOF;HC_LOF	1.41527e-06	0.0200713	-0.0256204	0.00797381	27	.	.	1	4	quantitative	.	Arterial Partial Pressure of Oxygen (PaO₂) (max)	.	.	.	2154	FALSE	FALSE	unreported	unreported
SEMA6B	LOF;HC_LOF	LOF;HC_LOF	1.41527e-06	0.0192547	-0.0256204	0.00797381	27	.	.	1	4	quantitative	.	Arterial Partial Pressure of Oxygen (PaO₂) (max)	.	.	.	2154	FALSE	FALSE	unreported	unreported
AMT	GOF;LOF;HC_LOF	LOF;HC_LOF	1.44743e-06	0.0126664	-0.0154248	0.00313457	175	.	.	1	33	quantitative	.	Mean Platelet Volume (MPV) (max)	.	.	.	17092	FALSE	FALSE	unreported	unreported
AMT	LOF;HC_LOF	LOF;HC_LOF	1.44743e-06	0.0124544	-0.0154248	0.00313457	175	.	.	1	33	quantitative	.	Mean Platelet Volume (MPV) (max)	.	.	.	17092	FALSE	FALSE	unreported	unreported
WDR90	LOF	LOF	1.45838e-06	0.0118376	-0.00572582	0.00126297	1263	.	.	11	31	quantitative	.	Mean Corpuscular Volume (MCV) (median)	.	.	.	18156	FALSE	FALSE	unreported	reported
UGT2B7	LOF	LOF	1.46228e-06	0.0234331	-0.0104142	0.00529779	57	.	.	2	5	quantitative	.	Thyroid-Stimulating Hormone (TSH) (max)	.	.	.	15375	FALSE	FALSE	unreported	unreported
ITGB3	GOF;LOF;HC_LOF	GOF;HC_LOF	1.49249e-06	0.0262036	-0.00820789	0.00165448	671	.	.	9	66	quantitative	.	Platelet Count (max)	.	.	.	18164	FALSE	FALSE	reported	reported
SPAG16	HC_LOF	HC_LOF	1.53336e-06	0.00925231	0.0354335	0.00815798	18	.	.	1	6	quantitative	.	Systolic Blood Pressure (max)	.	.	.	19533	FALSE	FALSE	unreported	unreported
F11	GOF;LOF;HC_LOF	LOF;HC_LOF	1.53568e-06	0.0264767	0.0281018	0.00584658	50	.	.	0	29	quantitative	.	Activated Partial Thromboplastin Time (aPTT) (median)	.	.	.	13344	TRUE	FALSE	reported	reported
F11	LOF;HC_LOF	LOF;HC_LOF	1.53568e-06	0.0259684	0.0281018	0.00584658	50	.	.	0	29	quantitative	.	Activated Partial Thromboplastin Time (aPTT) (median)	.	.	.	13344	TRUE	FALSE	reported	reported
CDHR1	GOF;LOF;HC_LOF	LOF;HC_LOF	1.57761e-06	0.0277722	0.0354206	0.0073634	293	59	234	7	33	binary	NS_333.1	Sleep apnea	Neurological	2079	17179	19258	FALSE	FALSE	unreported	unreported
CDHR1	LOF;HC_LOF	LOF;HC_LOF	1.57761e-06	0.0273336	0.0354206	0.0073634	293	59	234	7	33	binary	NS_333.1	Sleep apnea	Neurological	2079	17179	19258	FALSE	FALSE	unreported	unreported
CSPG4	GOF;LOF;HC_LOF	LOF;HC_LOF	1.63243e-06	0.0286165	-0.0205851	0.0042131	88	.	.	2	22	quantitative	.	Calcium (min)	.	.	.	17873	FALSE	FALSE	unreported	unreported
CSPG4	LOF;HC_LOF	LOF;HC_LOF	1.63243e-06	0.0281349	-0.0205851	0.0042131	88	.	.	2	22	quantitative	.	Calcium (min)	.	.	.	17873	FALSE	FALSE	unreported	unreported
WASHC1	GOF;LOF;HC_LOF	LOF;HC_LOF	1.67384e-06	0.014693	-0.00438239	0.00165466	557	.	.	7	12	quantitative	.	Mean Corpuscular Hemoglobin (MCH) (max)	.	.	.	18154	FALSE	FALSE	unreported	unreported
WASHC1	LOF;HC_LOF	LOF;HC_LOF	1.67384e-06	0.00963409	-0.00438239	0.00165466	557	.	.	7	12	quantitative	.	Mean Corpuscular Hemoglobin (MCH) (max)	.	.	.	18154	FALSE	FALSE	unreported	unreported
SUN2	LOF	LOF	1.69325e-06	0.0274476	-0.00713444	0.00158006	709	.	.	8	29	quantitative	.	Calcium (max)	.	.	.	17996	FALSE	FALSE	unreported	unreported
ABCA1	GOF;LOF;HC_LOF	GOF;LOF;HC_LOF	1.69646e-06	0.0147702	-0.00733626	0.00149287	751	.	.	13	110	quantitative	.	HDL Cholesterol (max)	.	.	.	15937	FALSE	FALSE	reported	reported
MTMR9	LOF	LOF	1.70898e-06	0.0277812	0.022806	0.006543	322	69	253	4	39	binary	EM_247.88	Iron deficiency	Endocrine/Metab	2766	16051	18817	FALSE	FALSE	unreported	unreported
MTMR9	LOF	LOF	1.72366e-06	0.0280215	0.0227747	0.00654158	322	69	253	4	39	binary	EM_247.8	Mineral deficiencies	Endocrine/Metab	2767	16050	18817	FALSE	FALSE	unreported	unreported
SUN2	GOF;LOF;HC_LOF	LOF;HC_LOF	1.7327e-06	0.030376	-0.00710233	0.00157757	711	.	.	8	30	quantitative	.	Calcium (max)	.	.	.	17996	FALSE	FALSE	unreported	unreported
SUN2	LOF;HC_LOF	LOF;HC_LOF	1.7327e-06	0.0298666	-0.00710233	0.00157757	711	.	.	8	30	quantitative	.	Calcium (max)	.	.	.	17996	FALSE	FALSE	unreported	unreported
MTMR9	GOF;LOF;HC_LOF	LOF;HC_LOF	1.75066e-06	0.0307643	0.0225454	0.00655626	323	69	254	4	40	binary	EM_247.88	Iron deficiency	Endocrine/Metab	2766	16051	18817	FALSE	FALSE	unreported	unreported
MTMR9	LOF;HC_LOF	LOF;HC_LOF	1.75066e-06	0.0302688	0.0225454	0.00655626	323	69	254	4	40	binary	EM_247.88	Iron deficiency	Endocrine/Metab	2766	16051	18817	FALSE	FALSE	unreported	unreported
EXOSC1	GOF;LOF;HC_LOF	LOF;HC_LOF	1.76674e-06	0.0287272	0.0582826	0.012197	11	.	.	0	7	quantitative	.	Folate (max)	.	.	.	6062	FALSE	FALSE	unreported	unreported
EXOSC1	LOF;HC_LOF	LOF;HC_LOF	1.76674e-06	0.027895	0.0582826	0.012197	11	.	.	0	7	quantitative	.	Folate (max)	.	.	.	6062	FALSE	FALSE	unreported	unreported
MTMR9	GOF;LOF;HC_LOF	LOF;HC_LOF	1.7678e-06	0.0310673	0.022514	0.00655484	323	69	254	4	40	binary	EM_247.8	Mineral deficiencies	Endocrine/Metab	2767	16050	18817	FALSE	FALSE	unreported	unreported
MTMR9	LOF;HC_LOF	LOF;HC_LOF	1.7678e-06	0.030567	0.022514	0.00655484	323	69	254	4	40	binary	EM_247.8	Mineral deficiencies	Endocrine/Metab	2767	16050	18817	FALSE	FALSE	unreported	unreported
OPRM1	GOF;LOF;HC_LOF	LOF;HC_LOF	1.78643e-06	0.00588878	-0.00692646	0.00137727	589	.	.	11	42	quantitative	.	Height (max)	.	.	.	19225	FALSE	FALSE	unreported	reported
OPRM1	LOF;HC_LOF	LOF;HC_LOF	1.78643e-06	0.00579677	-0.00692646	0.00137727	589	.	.	11	42	quantitative	.	Height (max)	.	.	.	19225	FALSE	FALSE	unreported	reported
CCDC138	GOF;LOF;HC_LOF	LOF;HC_LOF	1.78829e-06	0.015576	0.0321504	0.00673168	35	.	.	0	16	quantitative	.	Total Cholesterol (min)	.	.	.	16090	FALSE	FALSE	unreported	unreported
CCDC138	LOF;HC_LOF	LOF;HC_LOF	1.78829e-06	0.0152988	0.0321504	0.00673168	35	.	.	0	16	quantitative	.	Total Cholesterol (min)	.	.	.	16090	FALSE	FALSE	unreported	unreported
LCORL	LOF	LOF	1.8732e-06	0.00762954	-0.00337264	0.000971115	1589	.	.	15	89	quantitative	.	Height (max)	.	.	.	19225	FALSE	FALSE	unreported	reported
HSD3B1	GOF;LOF;HC_LOF	LOF	1.87815e-06	0.0320676	0.0799134	0.016294	47	18	29	1	12	binary	GU_614	Inflammatory diseases of female pelvic organs	Genitourinary	1383	9919	11302	FALSE	FALSE	unreported	unreported
HSD3B1	LOF	LOF	1.87815e-06	0.029348	0.0799134	0.016294	47	18	29	1	12	binary	GU_614	Inflammatory diseases of female pelvic organs	Genitourinary	1383	9919	11302	FALSE	FALSE	unreported	unreported
HSD3B1	LOF;HC_LOF	LOF	1.87815e-06	0.0314008	0.0799134	0.016294	47	18	29	1	12	binary	GU_614	Inflammatory diseases of female pelvic organs	Genitourinary	1383	9919	11302	FALSE	FALSE	unreported	unreported
G6PD	GOF;LOF;HC_LOF	LOF	1.91338e-06	0.0167947	-0.00775819	0.00187931	364	.	.	4	14	quantitative	.	Red Cell Distribution Width (RDW) (max)	.	.	.	18129	FALSE	TRUE	reported	reported
G6PD	LOF	LOF	1.91338e-06	0.01553	-0.00775819	0.00187931	364	.	.	4	14	quantitative	.	Red Cell Distribution Width (RDW) (max)	.	.	.	18129	FALSE	TRUE	reported	reported
G6PD	LOF;HC_LOF	LOF	1.91338e-06	0.0165182	-0.00775819	0.00187931	364	.	.	4	14	quantitative	.	Red Cell Distribution Width (RDW) (max)	.	.	.	18129	FALSE	TRUE	reported	reported
UCP2	GOF	GOF	1.92004e-06	0.00213828	0.0140241	0.00291201	244	.	.	2	16	quantitative	.	LDL Cholesterol (max)	.	.	.	15274	FALSE	FALSE	unreported	unreported
NKAIN2	GOF;LOF;HC_LOF	LOF	1.93032e-06	0.0340181	0.127778	0.029375	48	7	41	1	4	binary	CV_413.11	Mitral valve insufficiency	Cardiovascular	382	19308	19690	FALSE	FALSE	unreported	unreported
NKAIN2	LOF	LOF	1.93032e-06	0.031499	0.127778	0.029375	48	7	41	1	4	binary	CV_413.11	Mitral valve insufficiency	Cardiovascular	382	19308	19690	FALSE	FALSE	unreported	unreported
NKAIN2	LOF;HC_LOF	LOF	1.93032e-06	0.0334853	0.127778	0.029375	48	7	41	1	4	binary	CV_413.11	Mitral valve insufficiency	Cardiovascular	382	19308	19690	FALSE	FALSE	unreported	unreported
ANKMY1	LOF	LOF	1.93124e-06	0.0303339	0.0379931	0.00967814	534	36	498	9	44	binary	GU_627.2	Symptomatic menopause	Genitourinary	420	11575	11995	FALSE	FALSE	unreported	unreported
CD33	GOF;LOF;HC_LOF	LOF;HC_LOF	1.94204e-06	0.0262797	0.0433649	0.00948664	22	.	.	1	3	quantitative	.	Complement C4 (min)	.	.	.	1624	FALSE	FALSE	unreported	unreported
CD33	LOF;HC_LOF	LOF;HC_LOF	1.94204e-06	0.0250717	0.0433649	0.00948664	22	.	.	1	3	quantitative	.	Complement C4 (min)	.	.	.	1624	FALSE	FALSE	unreported	unreported
USP47	GOF;LOF;HC_LOF	LOF	1.94426e-06	0.0337095	-0.0372902	0.00783551	27	.	.	0	16	quantitative	.	PR Interval (min)	.	.	.	14593	FALSE	FALSE	unreported	unreported
USP47	LOF	LOF	1.94426e-06	0.0309992	-0.0372902	0.00783551	27	.	.	0	16	quantitative	.	PR Interval (min)	.	.	.	14593	FALSE	FALSE	unreported	unreported
USP47	LOF;HC_LOF	LOF	1.94426e-06	0.0330777	-0.0372902	0.00783551	27	.	.	0	16	quantitative	.	PR Interval (min)	.	.	.	14593	FALSE	FALSE	unreported	unreported
ELF5	LOF	LOF	1.95287e-06	0.0318786	0.194792	0.0408516	25	5	20	1	2	binary	CA_149.4	Benign neoplasm of the pituitary gland and craniopharyngeal duct	Neoplasms	184	19648	19832	FALSE	FALSE	unreported	unreported
PCSK9	GOF;LOF;HC_LOF		1.95687e-06	0.0113035	-0.00442651	0.0012484	1192	.	.	14	116	quantitative	.	Total Cholesterol/HDL Cholesterol Ratio (median)	.	.	.	14723	FALSE	FALSE	reported	reported
ZNF277	GOF;LOF;HC_LOF	LOF;HC_LOF	1.96684e-06	0.0326574	0.0276706	0.00571585	50	.	.	2	10	quantitative	.	Amylase (min)	.	.	.	7799	FALSE	FALSE	unreported	unreported
ZNF277	LOF;HC_LOF	LOF;HC_LOF	1.96684e-06	0.0318097	0.0276706	0.00571585	50	.	.	2	10	quantitative	.	Amylase (min)	.	.	.	7799	FALSE	FALSE	unreported	unreported
SYNE2	GOF;LOF;HC_LOF	GOF;LOF;HC_LOF	1.97013e-06	0.0338586	0.0648696	0.0130294	919	25	894	13	109	binary	CA_106.2	Malignant neoplasm of the uterus	Neoplasms	112	12438	12550	FALSE	FALSE	unreported	unreported
F13B	LOF	LOF	1.97298e-06	0.0321991	0.0992946	0.0317688	84	5	79	3	13	binary	MS_714.3	Scoliosis	Muscloskeletal	203	19553	19756	FALSE	FALSE	unreported	unreported
ARHGEF10L	LOF	LOF	1.97822e-06	0.0321975	0.147159	0.0309441	22	7	15	0	11	binary	NS_351.3	Paresthesia of skin*	Neurological	741	18071	18812	FALSE	FALSE	unreported	unreported
PCSK9	GOF;LOF;HC_LOF	GOF;HC_LOF	2.00643e-06	0.0173827	-0.00374778	0.0012356	1191	.	.	14	115	quantitative	.	Total Cholesterol/HDL Cholesterol Ratio (max)	.	.	.	14708	FALSE	FALSE	reported	reported
LCORL	GOF;LOF;HC_LOF	LOF;HC_LOF	2.00742e-06	0.00588878	-0.00329077	0.000970005	1594	.	.	15	93	quantitative	.	Height (max)	.	.	.	19225	FALSE	FALSE	unreported	reported
LCORL	LOF;HC_LOF	LOF;HC_LOF	2.00742e-06	0.00579677	-0.00329077	0.000970005	1594	.	.	15	93	quantitative	.	Height (max)	.	.	.	19225	FALSE	FALSE	unreported	reported
LIMCH1	LOF;HC_LOF	LOF;HC_LOF	2.00881e-06	0.0348166	0.0295719	0.00839403	1005	44	961	11	78	binary	SO_376.2	Vitreous opacities	Sense organs	496	18868	19364	FALSE	FALSE	unreported	unreported
TBC1D13	GOF;LOF;HC_LOF	LOF	2.01877e-06	0.00878823	-0.0495109	0.01042	14	.	.	0	9	quantitative	.	HDL Cholesterol (min)	.	.	.	15941	FALSE	FALSE	unreported	reported
TBC1D13	LOF	LOF	2.01877e-06	0.0108025	-0.0495109	0.01042	14	.	.	0	9	quantitative	.	HDL Cholesterol (min)	.	.	.	15941	FALSE	FALSE	unreported	reported
TBC1D13	LOF;HC_LOF	LOF	2.01877e-06	0.00863127	-0.0495109	0.01042	14	.	.	0	9	quantitative	.	HDL Cholesterol (min)	.	.	.	15941	FALSE	FALSE	unreported	reported
AK7	GOF;LOF;HC_LOF	LOF;HC_LOF	2.04147e-06	0.0247222	-0.0643617	0.0135519	11	.	.	0	3	quantitative	.	Anti-Cyclic Citrullinated Peptide IgG Antibody (Anti-CCP IgG) (max)	.	.	.	965	FALSE	FALSE	unreported	unreported
AK7	LOF;HC_LOF	LOF;HC_LOF	2.04147e-06	0.023428	-0.0643617	0.0135519	11	.	.	0	3	quantitative	.	Anti-Cyclic Citrullinated Peptide IgG Antibody (Anti-CCP IgG) (max)	.	.	.	965	FALSE	FALSE	unreported	unreported
ADD2	GOF;LOF;HC_LOF	GOF;LOF;HC_LOF	2.04365e-06	0.0359969	0.0735968	0.0155522	55	21	34	1	6	binary	CV_404.2	Coronary atherosclerosis [Atherosclerotic heart disease]	Cardiovascular	2661	16704	19365	FALSE	FALSE	reported	unreported
LDLR	LOF;HC_LOF	LOF;HC_LOF	2.08804e-06	0.00888097	0.0266818	0.00560146	51	.	.	1	23	quantitative	.	Total Cholesterol/HDL Cholesterol Ratio (median)	.	.	.	14723	FALSE	FALSE	reported	reported
WASHC1	HC_LOF	HC_LOF	2.09478e-06	0.000375401	-0.0108117	0.00258682	200	.	.	2	7	quantitative	.	Mean Corpuscular Hemoglobin (MCH) (max)	.	.	.	18153	FALSE	FALSE	unreported	unreported
LIMCH1	GOF;LOF;HC_LOF	GOF;LOF;HC_LOF	2.10528e-06	0.037074	0.0294746	0.00839144	1007	44	963	11	80	binary	SO_376.2	Vitreous opacities	Sense organs	496	18868	19364	FALSE	FALSE	unreported	unreported
MSH4	LOF	LOF	2.11663e-06	0.0344883	0.068826	0.0255654	184	6	178	2	19	binary	GI_507	Lesions of mouth	Gastrointestinal	187	19261	19448	FALSE	FALSE	unreported	unreported
ANGPTL3	HC_LOF	HC_LOF	2.11906e-06	0.0122503	-0.0280502	0.0058611	47	.	.	1	7	quantitative	.	Triglycerides (min)	.	.	.	15963	FALSE	FALSE	reported	reported
IRAK1	HC_LOF	HC_LOF	2.12232e-06	0.0241372	-0.0350203	0.00785034	29	.	.	1	3	quantitative	.	Corrected QT Interval (QTc) (median)	.	.	.	14644	FALSE	FALSE	unreported	unreported
C9orf57	GOF;LOF;HC_LOF	LOF	2.14544e-06	0.0378048	0.235487	0.049689	15	4	11	0	4	binary	MB_280.31	Cannabis abuse or dependance	Mental	170	19567	19737	FALSE	FALSE	unreported	unreported
C9orf57	LOF	LOF	2.14544e-06	0.0350029	0.235487	0.049689	15	4	11	0	4	binary	MB_280.31	Cannabis abuse or dependance	Mental	170	19567	19737	FALSE	FALSE	unreported	unreported
C9orf57	LOF;HC_LOF	LOF	2.14544e-06	0.0372105	0.235487	0.049689	15	4	11	0	4	binary	MB_280.31	Cannabis abuse or dependance	Mental	170	19567	19737	FALSE	FALSE	unreported	unreported
F13B	GOF;LOF;HC_LOF	LOF;HC_LOF	2.14604e-06	0.018913	0.0975171	0.0315637	87	5	82	3	16	binary	MS_714.3	Scoliosis	Muscloskeletal	203	19553	19756	FALSE	FALSE	unreported	unreported
F13B	LOF;HC_LOF	LOF;HC_LOF	2.14604e-06	0.0186158	0.0975171	0.0315637	87	5	82	3	16	binary	MS_714.3	Scoliosis	Muscloskeletal	203	19553	19756	FALSE	FALSE	unreported	unreported
ABCA1	LOF	LOF	2.16278e-06	0.0115731	-0.0167852	0.00374882	106	.	.	3	27	quantitative	.	HDL Cholesterol (median)	.	.	.	15940	FALSE	FALSE	reported	reported
UGT2B7	GOF;LOF;HC_LOF	LOF;HC_LOF	2.18477e-06	0.0190173	-0.011025	0.00525451	58	.	.	2	7	quantitative	.	Thyroid-Stimulating Hormone (TSH) (max)	.	.	.	15375	FALSE	FALSE	unreported	unreported
UGT2B7	LOF;HC_LOF	LOF;HC_LOF	2.18477e-06	0.0373573	-0.011025	0.00525451	58	.	.	2	7	quantitative	.	Thyroid-Stimulating Hormone (TSH) (max)	.	.	.	15375	FALSE	FALSE	unreported	unreported
KIF7	HC_LOF	HC_LOF	2.24086e-06	0.02698	0.131651	0.0278308	35	8	27	0	14	binary	SO_376.2	Vitreous opacities	Sense organs	496	18868	19364	FALSE	FALSE	unreported	unreported
GRM6	LOF;HC_LOF	LOF;HC_LOF	2.26241e-06	0.0245535	-0.0243259	0.00513953	80	.	.	2	25	quantitative	.	Reticulocyte Count (min)	.	.	.	3805	FALSE	FALSE	unreported	unreported
ARHGEF7	GOF	GOF	2.28569e-06	0.00788107	0.0722479	0.0150718	78	19	59	1	18	binary	DE_682	Other follicular disorders	Dermatological	1393	17299	18692	FALSE	FALSE	unreported	unreported
POLL	HC_LOF	HC_LOF	2.30679e-06	0.0278522	0.131801	0.0277342	30	8	22	1	2	binary	EM_208.2	Hyperparathyroidism	Endocrine/Metab	729	18905	19634	FALSE	FALSE	unreported	unreported
DIXDC1	GOF;LOF;HC_LOF	LOF;HC_LOF	2.40653e-06	0.0423093	0.0835878	0.0177726	60	15	45	2	11	binary	SO_371.3	Nuclear cataract	Sense organs	1457	17484	18941	FALSE	FALSE	unreported	unreported
DIXDC1	LOF;HC_LOF	LOF;HC_LOF	2.40653e-06	0.0416258	0.0835878	0.0177726	60	15	45	2	11	binary	SO_371.3	Nuclear cataract	Sense organs	1457	17484	18941	FALSE	FALSE	unreported	unreported
VPS39	LOF	LOF	2.41611e-06	0.0394043	0.118663	0.0251502	58	9	49	1	10	binary	MS_721.11	Trigger finger	Muscloskeletal	487	19080	19567	FALSE	FALSE	unreported	unreported
PCSK9	GOF;LOF;HC_LOF	GOF;HC_LOF	2.46109e-06	0.020352	-0.00542868	0.00181291	591	.	.	12	64	quantitative	.	Non-HDL Cholesterol (max)	.	.	.	7407	FALSE	FALSE	reported	reported
ACP7	HC_LOF	HC_LOF	2.5655e-06	0.0301677	-0.0408215	0.00868016	21	.	.	0	6	quantitative	.	Basophil Percentage (max)	.	.	.	17193	FALSE	FALSE	unreported	unreported
VAV3	GOF;LOF;HC_LOF		2.56689e-06	0.0422337	0.0104362	0.00387177	98	.	.	1	19	quantitative	.	QT Interval (max)	.	.	.	14639	FALSE	FALSE	unreported	unreported
AGAP3	GOF;LOF;HC_LOF	GOF;LOF;HC_LOF	2.5822e-06	0.0365098	0.020229	0.0094884	21	.	.	1	7	quantitative	.	Arterial Oxygen Saturation (max)	.	.	.	2127	FALSE	FALSE	unreported	unreported
ADSL	LOF	LOF	2.5927e-06	0.0423051	0.0638557	0.0135453	327	23	304	2	28	binary	EM_200.11	Secondary hypothyroidism	Endocrine/Metab	479	19290	19769	FALSE	FALSE	unreported	unreported
TMC5	HC_LOF	HC_LOF	2.60256e-06	0.0314546	0.231221	0.0491967	14	4	10	0	6	binary	GI_554.11	Acute pancreatitis	Gastrointestinal	193	19530	19723	FALSE	FALSE	unreported	unreported
PLD3	GOF;LOF;HC_LOF	GOF;LOF	2.63451e-06	0.045685	0.00816378	0.00438271	85	.	.	2	13	quantitative	.	Ventricular Rate (median)	.	.	.	14648	FALSE	FALSE	unreported	unreported
IGSF21	LOF	LOF	2.6695e-06	0.0435716	0.0950188	0.020038	101	12	89	3	16	binary	MS_710.41	Flat foot [pes planus]	Muscloskeletal	486	19232	19718	FALSE	FALSE	unreported	unreported
CHTF18	GOF;LOF;HC_LOF	LOF;HC_LOF	2.67112e-06	0.0156314	-0.000824646	0.00155288	768	.	.	6	30	quantitative	.	Mean Corpuscular Hemoglobin (MCH) (max)	.	.	.	18154	FALSE	FALSE	unreported	reported
CHTF18	LOF;HC_LOF	LOF;HC_LOF	2.67112e-06	0.0115306	-0.000824646	0.00155288	768	.	.	6	30	quantitative	.	Mean Corpuscular Hemoglobin (MCH) (max)	.	.	.	18154	FALSE	FALSE	unreported	reported
F7	LOF	LOF	2.68384e-06	0.0255099	0.0633459	0.0134961	16	.	.	0	4	quantitative	.	T4 Binding Ratio (T4/TBG) (median)	.	.	.	666	FALSE	FALSE	unreported	reported
F7	LOF;HC_LOF	LOF;HC_LOF	2.68384e-06	0.0281025	0.0633459	0.0134961	16	.	.	0	4	quantitative	.	T4 Binding Ratio (T4/TBG) (median)	.	.	.	666	FALSE	FALSE	unreported	reported
TUFM	LOF	LOF	2.79356e-06	0.0431186	-0.0504548	0.0107684	14	.	.	0	10	quantitative	.	Magnesium (median)	.	.	.	9845	FALSE	FALSE	unreported	unreported
TSACC	GOF;LOF;HC_LOF	LOF	2.83629e-06	0.0165971	0.0103244	0.00214528	419	.	.	2	0	quantitative	.	White Blood Cell Count (min)	.	.	.	18097	FALSE	FALSE	unreported	unreported
TSACC	LOF	LOF	2.83629e-06	0.0153453	0.0103244	0.00214528	419	.	.	2	0	quantitative	.	White Blood Cell Count (min)	.	.	.	18097	FALSE	FALSE	unreported	unreported
TSACC	LOF;HC_LOF	LOF	2.83629e-06	0.0163257	0.0103244	0.00214528	419	.	.	2	0	quantitative	.	White Blood Cell Count (min)	.	.	.	18097	FALSE	FALSE	unreported	unreported
F11	LOF	LOF	2.87314e-06	0.0455306	0.0281326	0.00601163	47	.	.	0	26	quantitative	.	Activated Partial Thromboplastin Time (aPTT) (median)	.	.	.	13344	FALSE	FALSE	reported	reported
ALS2CL	LOF	LOF	2.95068e-06	0.0450747	-0.0329281	0.00704461	34	.	.	0	16	quantitative	.	Vitamin B12 (median)	.	.	.	9054	FALSE	FALSE	unreported	unreported
ANKMY1	LOF;HC_LOF	LOF;HC_LOF	2.95527e-06	0.0495983	0.0357872	0.00938539	580	38	542	10	57	binary	GU_627.2	Symptomatic menopause	Genitourinary	420	11575	11995	FALSE	FALSE	unreported	unreported
CRYZL1	LOF	LOF	3.03624e-06	0.0439194	0.228683	0.0489858	13	4	9	0	5	binary	EM_256.2	Hyposmolality and/or hyponatremia	Endocrine/Metab	192	19487	19679	FALSE	FALSE	unreported	unreported
CCDC138	GOF;LOF;HC_LOF	LOF;HC_LOF	3.09818e-06	0.0179457	0.0320559	0.00687275	33	.	.	0	15	quantitative	.	LDL Cholesterol (min)	.	.	.	15289	FALSE	FALSE	unreported	unreported
CCDC138	LOF;HC_LOF	LOF;HC_LOF	3.09818e-06	0.0264275	0.0320559	0.00687275	33	.	.	0	15	quantitative	.	LDL Cholesterol (min)	.	.	.	15289	FALSE	FALSE	unreported	unreported
ELF5	GOF;LOF;HC_LOF	LOF;HC_LOF	3.18059e-06	0.0301716	0.189316	0.0403816	27	5	22	1	4	binary	CA_149.4	Benign neoplasm of the pituitary gland and craniopharyngeal duct	Neoplasms	184	19648	19832	FALSE	FALSE	unreported	unreported
NFKBIA	GOF	GOF	3.19285e-06	0.0110696	0.0528706	0.0124687	325	27	298	2	29	binary	MS_709.21	Hallux valgus (Bunion)	Muscloskeletal	675	18759	19434	FALSE	FALSE	unreported	unreported
AK7	GOF;LOF;HC_LOF	LOF;HC_LOF	3.19531e-06	0.0386952	-0.0631053	0.0135482	11	.	.	0	3	quantitative	.	Anti-Cyclic Citrullinated Peptide IgG Antibody (Anti-CCP IgG) (median)	.	.	.	965	FALSE	FALSE	unreported	unreported
AK7	LOF;HC_LOF	LOF;HC_LOF	3.19531e-06	0.0366694	-0.0631053	0.0135482	11	.	.	0	3	quantitative	.	Anti-Cyclic Citrullinated Peptide IgG Antibody (Anti-CCP IgG) (median)	.	.	.	965	FALSE	FALSE	unreported	unreported
CPVL	LOF	LOF	3.19962e-06	0.0255118	-0.0119187	0.0026348	260	.	.	2	13	quantitative	.	QT Interval (max)	.	.	.	14639	FALSE	FALSE	unreported	unreported
VAV3	LOF	LOF	3.19997e-06	0.0255118	0.0169813	0.00446366	74	.	.	1	4	quantitative	.	QT Interval (max)	.	.	.	14639	FALSE	FALSE	unreported	unreported
ATP2B4	GOF	GOF	3.20369e-06	0.0111264	0.0732836	0.0198726	159	11	148	3	61	binary	SO_376.1	Vitreous degeneration	Sense organs	365	19174	19539	FALSE	FALSE	unreported	unreported
GRM5	GOF	GOF	3.21983e-06	0.0112082	0.119418	0.0268225	116	8	108	3	12	binary	CA_149.4	Benign neoplasm of the pituitary gland and craniopharyngeal duct	Neoplasms	184	19648	19832	FALSE	FALSE	unreported	unreported
F5	LOF;HC_LOF	LOF;HC_LOF	3.22375e-06	0.0181991	0.0186319	0.0040358	85	.	.	2	34	quantitative	.	International Normalized Ratio (INR) (min)	.	.	.	13577	FALSE	TRUE	reported	reported
PCBD1	LOF	LOF	3.23536e-06	0.0463077	0.0359075	0.00875638	20	.	.	1	3	quantitative	.	Uric Acid (min)	.	.	.	5066	FALSE	FALSE	unreported	unreported
NT5C3A	LOF	LOF	3.24598e-06	0.0492382	-0.0156951	0.00397195	109	.	.	2	9	quantitative	.	Total Iron-Binding Capacity (median)	.	.	.	8420	FALSE	FALSE	unreported	unreported
SLC30A8	LOF	LOF	3.24648e-06	0.0259945	-0.0143921	0.00319601	177	.	.	1	15	quantitative	.	Hemoglobin A1c (HbA1c) (median)	.	.	.	15119	FALSE	FALSE	reported	reported
WDR17	HC_LOF	HC_LOF	3.26809e-06	0.0384098	-0.0352593	0.00757742	28	.	.	0	16	quantitative	.	Lymphocyte Count (max)	.	.	.	17094	FALSE	FALSE	unreported	unreported
RTL9	HC_LOF	HC_LOF	3.27021e-06	0.0349128	-0.0178291	0.00384894	129	.	.	1	3	quantitative	.	Albumin/Globulin Ratio (A/G Ratio) (median)	.	.	.	11244	FALSE	FALSE	unreported	unreported
SH3D21	HC_LOF	HC_LOF	3.27154e-06	0.0392324	0.0762457	0.018397	52	13	39	1	20	binary	GU_593	Hematuria	Genitourinary	1336	17486	18822	FALSE	FALSE	unreported	unreported
CACNA1A	GOF	GOF	3.27976e-06	0.011407	0.161833	0.0347842	45	6	39	0	26	binary	SO_362.8	Meibomian gland dysfunction of eyelid*	Sense organs	225	19561	19786	FALSE	FALSE	unreported	unreported
VPS53	LOF	LOF	3.29445e-06	0.0452921	0.0409343	0.00880014	24	.	.	0	11	quantitative	.	Reticulocyte Count (min)	.	.	.	3805	FALSE	FALSE	unreported	unreported
VPS53	LOF;HC_LOF	LOF;HC_LOF	3.29445e-06	0.0245535	0.0409343	0.00880014	24	.	.	0	11	quantitative	.	Reticulocyte Count (min)	.	.	.	3805	FALSE	FALSE	unreported	unreported
VPS53	GOF;LOF;HC_LOF	LOF;HC_LOF	3.29445e-06	0.0291996	0.0409343	0.00880014	24	.	.	0	11	quantitative	.	Reticulocyte Count (min)	.	.	.	3805	FALSE	FALSE	unreported	unreported
F5	GOF;LOF;HC_LOF	GOF;LOF;HC_LOF	3.30766e-06	0.0190323	0.0183188	0.00399345	87	.	.	2	36	quantitative	.	International Normalized Ratio (INR) (min)	.	.	.	13577	FALSE	TRUE	reported	reported
VAV3	LOF;HC_LOF	LOF;HC_LOF	3.30929e-06	0.041447	0.0157139	0.00428842	80	.	.	1	9	quantitative	.	QT Interval (max)	.	.	.	14639	FALSE	FALSE	unreported	unreported
TSACC	GOF;LOF;HC_LOF	LOF	3.31715e-06	0.0145167	0.0106258	0.00221792	385	.	.	2	0	quantitative	.	Neutrophil Count (min)	.	.	.	17211	FALSE	FALSE	unreported	unreported
TSACC	LOF	LOF	3.31715e-06	0.0134154	0.0106258	0.00221792	385	.	.	2	0	quantitative	.	Neutrophil Count (min)	.	.	.	17211	FALSE	FALSE	unreported	unreported
TSACC	LOF;HC_LOF	LOF	3.31715e-06	0.0142687	0.0106258	0.00221792	385	.	.	2	0	quantitative	.	Neutrophil Count (min)	.	.	.	17211	FALSE	FALSE	unreported	unreported
RGL3	HC_LOF	HC_LOF	3.31812e-06	0.0399336	0.0989508	0.0213435	54	11	43	2	11	binary	SS_823.2	Abnormal levels of other serum enzymes	Symptoms	792	18446	19238	FALSE	FALSE	unreported	unreported
RBM6	GOF;LOF;HC_LOF	LOF;HC_LOF	3.32479e-06	0.0193968	0.0587048	0.0126256	10	.	.	0	7	quantitative	.	Mean Platelet Volume (MPV) (max)	.	.	.	17092	FALSE	FALSE	unreported	reported
RBM6	LOF;HC_LOF	LOF;HC_LOF	3.32479e-06	0.0190721	0.0587048	0.0126256	10	.	.	0	7	quantitative	.	Mean Platelet Volume (MPV) (max)	.	.	.	17092	FALSE	FALSE	unreported	reported
CD33	GOF;LOF;HC_LOF	LOF;HC_LOF	3.32679e-06	0.0450182	0.0410646	0.00953458	22	.	.	1	3	quantitative	.	Complement C4 (median)	.	.	.	1624	FALSE	FALSE	unreported	unreported
CD33	LOF;HC_LOF	LOF;HC_LOF	3.32679e-06	0.0429489	0.0410646	0.00953458	22	.	.	1	3	quantitative	.	Complement C4 (median)	.	.	.	1624	FALSE	FALSE	unreported	unreported
CETP	LOF;HC_LOF	LOF;HC_LOF	3.34042e-06	0.0284119	-0.0234242	0.00491608	67	.	.	1	11	quantitative	.	Total Cholesterol/HDL Cholesterol Ratio (max)	.	.	.	14708	FALSE	FALSE	reported	reported
BRCA1	HC_LOF	HC_LOF	3.35096e-06	0.0346155	0.187163	0.040267	22	5	17	0	15	binary	CA_132	Sequelae of cancer	Neoplasms	315	19420	19735	FALSE	TRUE	reported	reported
WASHC1	HC_LOF	HC_LOF	3.37373e-06	0.0200501	-0.0102324	0.00259374	200	.	.	2	7	quantitative	.	Mean Corpuscular Volume (MCV) (min)	.	.	.	18152	FALSE	FALSE	unreported	unreported
GRM5	GOF;LOF;HC_LOF	GOF;LOF	3.42314e-06	0.0301716	0.106616	0.0257943	137	8	129	3	22	binary	CA_149.4	Benign neoplasm of the pituitary gland and craniopharyngeal duct	Neoplasms	184	19648	19832	FALSE	FALSE	unreported	unreported
WASHC1	HC_LOF	HC_LOF	3.44466e-06	0.0204699	-0.00961405	0.00261165	198	.	.	2	7	quantitative	.	Mean Corpuscular Hemoglobin (MCH) (min)	.	.	.	18156	FALSE	FALSE	unreported	unreported
NGLY1	LOF	LOF	3.4736e-06	0.0332237	0.0378528	0.00815683	22	.	.	0	12	quantitative	.	Direct Bilirubin (max)	.	.	.	12146	FALSE	FALSE	unreported	unreported
OR8U3	GOF	GOF	3.4781e-06	0.00788833	-0.0104497	0.00571624	64	.	.	2	3	quantitative	.	Urine Potassium (Random) (min)	.	.	.	2546	FALSE	FALSE	unreported	unreported
CEP89	HC_LOF	HC_LOF	3.5635e-06	0.0430827	0.113306	0.0331288	62	5	57	2	12	binary	CV_416.12	Ventricular tachycardia	Cardiovascular	238	19541	19779	FALSE	FALSE	unreported	unreported
CRYZL1	LOF;HC_LOF	LOF;HC_LOF	3.57921e-06	0.0466831	0.225789	0.0487199	14	4	10	0	6	binary	EM_256.2	Hyposmolality and/or hyponatremia	Endocrine/Metab	192	19487	19679	FALSE	FALSE	unreported	unreported
CRYZL1	GOF;LOF;HC_LOF	LOF;HC_LOF	3.57921e-06	0.0474285	0.225789	0.0487199	14	4	10	0	6	binary	EM_256.2	Hyposmolality and/or hyponatremia	Endocrine/Metab	192	19487	19679	FALSE	FALSE	unreported	unreported
GATA6	GOF	GOF	3.58059e-06	0.0124461	0.0824327	0.0240363	247	8	239	3	27	binary	ID_016	Chlamydia	Infections	172	19467	19639	FALSE	FALSE	unreported	unreported
LDLR	LOF	LOF	3.65252e-06	0.0193279	0.0278675	0.00602067	45	.	.	1	19	quantitative	.	LDL/HDL Cholesterol Ratio (median)	.	.	.	12632	FALSE	FALSE	reported	reported
UBAP1	GOF;LOF;HC_LOF	LOF	3.68361e-06	0.0158156	0.0388109	0.00905975	20	.	.	1	4	quantitative	.	LDL/HDL Cholesterol Ratio (median)	.	.	.	12632	FALSE	FALSE	unreported	reported
UBAP1	LOF	LOF	3.68361e-06	0.0193279	0.0388109	0.00905975	20	.	.	1	4	quantitative	.	LDL/HDL Cholesterol Ratio (median)	.	.	.	12632	FALSE	FALSE	unreported	reported
UBAP1	LOF;HC_LOF	LOF	3.68361e-06	0.0154923	0.0388109	0.00905975	20	.	.	1	4	quantitative	.	LDL/HDL Cholesterol Ratio (median)	.	.	.	12632	FALSE	FALSE	unreported	reported
POLL	HC_LOF	HC_LOF	3.72035e-06	0.0449083	0.128085	0.027472	30	8	22	1	2	binary	EM_208	Disorders of parathyroid gland	Endocrine/Metab	762	18860	19622	FALSE	FALSE	unreported	unreported
RAPGEF3	GOF	GOF	3.7491e-06	0.0130244	0.0557828	0.0176626	308	12	296	6	55	binary	BI_164.2	Macrocytic anemia	Blood/Immune	270	19380	19650	FALSE	FALSE	unreported	unreported
WDR90	LOF	LOF	3.77719e-06	0.0306575	-0.00454528	0.00125622	1263	.	.	11	31	quantitative	.	Mean Corpuscular Volume (MCV) (max)	.	.	.	18153	FALSE	FALSE	unreported	reported
FUCA2	LOF	LOF	3.8243e-06	0.0380637	-0.0526306	0.0113902	10	.	.	0	5	quantitative	.	Follicle-Stimulating Hormone (FSH) (median)	.	.	.	2381	FALSE	FALSE	unreported	unreported
AOPEP	HC_LOF	HC_LOF	3.82912e-06	0.0450725	-0.0481052	0.0104114	14	.	.	0	11	quantitative	.	Monocyte Percentage (median)	.	.	.	17252	FALSE	FALSE	unreported	unreported
G6PD	LOF;HC_LOF	LOF	3.99973e-06	0.0345336	0.00904332	0.00193359	366	.	.	4	14	quantitative	.	Mean Corpuscular Volume (MCV) (min)	.	.	.	18152	FALSE	TRUE	reported	reported
PTPRU	LOF;HC_LOF	LOF;HC_LOF	4.13151e-06	0.0358202	0.0562023	0.0182649	217	11	206	5	45	binary	MS_745.1	Fracture of lower limb	Muscloskeletal	376	19318	19694	FALSE	FALSE	unreported	unreported
CCDC138	GOF;LOF;HC_LOF	LOF;HC_LOF	4.14375e-06	0.02406	0.0315548	0.00685372	35	.	.	0	16	quantitative	.	Total Cholesterol (median)	.	.	.	16087	FALSE	FALSE	unreported	unreported
CCDC138	LOF;HC_LOF	LOF;HC_LOF	4.14375e-06	0.0236318	0.0315548	0.00685372	35	.	.	0	16	quantitative	.	Total Cholesterol (median)	.	.	.	16087	FALSE	FALSE	unreported	unreported
POU5F2	GOF	GOF	4.20089e-06	0.0145729	0.0826607	0.0224243	88	9	79	1	23	binary	BI_171	Elevated white blood cell count [Leukocytosis]	Blood/Immune	415	19069	19484	FALSE	FALSE	unreported	unreported
PRAMEF17	HC_LOF	HC_LOF	4.23079e-06	0.0498938	-0.0472096	0.0102636	14	.	.	0	5	quantitative	.	Total Bilirubin (max)	.	.	.	17350	FALSE	FALSE	unreported	unreported
CLPX	LOF	LOF	4.23718e-06	0.0332237	0.0345228	0.0073622	26	.	.	1	2	quantitative	.	Direct Bilirubin (max)	.	.	.	12146	FALSE	FALSE	reported	unreported
SPAG16	HC_LOF	HC_LOF	4.30487e-06	0.0259756	0.0395082	0.00868299	18	.	.	1	6	quantitative	.	Mean Arterial Pressure (max)	.	.	.	19535	FALSE	FALSE	unreported	unreported
ABCA1	LOF	LOF	4.48228e-06	0.035977	-0.0160365	0.00376089	106	.	.	3	27	quantitative	.	HDL Cholesterol (max)	.	.	.	15937	FALSE	FALSE	reported	reported
WDR90	GOF;LOF;HC_LOF	LOF;HC_LOF	4.50961e-06	0.0395854	-0.00412716	0.00121215	1333	.	.	14	47	quantitative	.	Mean Corpuscular Volume (MCV) (max)	.	.	.	18153	FALSE	FALSE	unreported	reported
WDR90	LOF;HC_LOF	LOF;HC_LOF	4.50961e-06	0.0259558	-0.00412716	0.00121215	1333	.	.	14	47	quantitative	.	Mean Corpuscular Volume (MCV) (max)	.	.	.	18153	FALSE	FALSE	unreported	reported
AMT	LOF	LOF	4.51362e-06	0.0364746	-0.0146147	0.00313233	174	.	.	1	32	quantitative	.	Mean Platelet Volume (MPV) (median)	.	.	.	17092	FALSE	FALSE	unreported	unreported
TRIM46	GOF;LOF;HC_LOF	LOF	4.62531e-06	0.0202993	0.013004	0.00294151	235	.	.	1	3	quantitative	.	White Blood Cell Count (min)	.	.	.	18097	FALSE	FALSE	unreported	unreported
TRIM46	LOF	LOF	4.62531e-06	0.0187684	0.013004	0.00294151	235	.	.	1	3	quantitative	.	White Blood Cell Count (min)	.	.	.	18097	FALSE	FALSE	unreported	unreported
TRIM46	LOF;HC_LOF	LOF	4.62531e-06	0.0199675	0.013004	0.00294151	235	.	.	1	3	quantitative	.	White Blood Cell Count (min)	.	.	.	18097	FALSE	FALSE	unreported	unreported
CASP5	GOF	GOF	4.69114e-06	0.0163252	0.104546	0.0235024	370	12	358	1	9	binary	NS_326	Demyelinating diseases of the central nervous system	Neurological	126	19707	19833	FALSE	FALSE	unreported	unreported
LCAT	GOF;LOF;HC_LOF	LOF;HC_LOF	4.7144e-06	0.027375	0.0148455	0.00346251	159	.	.	1	15	quantitative	.	Total Cholesterol (max)	.	.	.	16070	FALSE	FALSE	reported	reported
LCAT	LOF;HC_LOF	LOF;HC_LOF	4.7144e-06	0.0268878	0.0148455	0.00346251	159	.	.	1	15	quantitative	.	Total Cholesterol (max)	.	.	.	16070	FALSE	FALSE	reported	reported
PCSK9	HC_LOF	HC_LOF	4.73614e-06	0.0450122	-0.0306286	0.00721327	32	.	.	1	4	quantitative	.	Non-HDL Cholesterol (min)	.	.	.	7409	FALSE	FALSE	reported	reported
HLA-DQB2	GOF	GOF	4.73839e-06	0.0161532	-0.0339047	0.00725174	29	.	.	1	6	quantitative	.	Sodium (median)	.	.	.	16917	FALSE	FALSE	unreported	unreported
SLC30A8	GOF;LOF;HC_LOF	LOF;HC_LOF	4.75968e-06	0.0413593	-0.0125171	0.0031508	185	.	.	1	20	quantitative	.	Hemoglobin A1c (HbA1c) (median)	.	.	.	15119	FALSE	FALSE	reported	reported
SLC30A8	LOF;HC_LOF	LOF;HC_LOF	4.75968e-06	0.0406191	-0.0125171	0.0031508	185	.	.	1	20	quantitative	.	Hemoglobin A1c (HbA1c) (median)	.	.	.	15119	FALSE	FALSE	reported	reported
CD33	HC_LOF	HC_LOF	4.77454e-06	0.0252526	0.0450373	0.00984897	21	.	.	1	2	quantitative	.	Complement C4 (max)	.	.	.	1624	FALSE	FALSE	unreported	unreported
AGAP3	HC_LOF	HC_LOF	4.82651e-06	0.0289108	0.0515698	0.0117143	14	.	.	1	1	quantitative	.	Arterial Oxygen Saturation (max)	.	.	.	2127	FALSE	FALSE	unreported	unreported
PTPRF	GOF	GOF	4.83018e-06	0.0167994	0.121699	0.0274535	204	12	192	2	16	binary	DE_679.3	Flushing	Dermatological	150	19469	19619	FALSE	FALSE	unreported	unreported
MROH2A	LOF	LOF	4.84565e-06	0.0261326	0.00401531	0.0010864	1396	.	.	16	46	quantitative	.	Total Bilirubin (min)	.	.	.	17424	FALSE	FALSE	reported	reported
WASHC1	GOF;LOF;HC_LOF	LOF;HC_LOF	4.85529e-06	0.0244625	-0.00380984	0.00167087	557	.	.	7	12	quantitative	.	Mean Corpuscular Volume (MCV) (median)	.	.	.	18156	FALSE	FALSE	unreported	unreported
WASHC1	LOF;HC_LOF	LOF;HC_LOF	4.85529e-06	0.0192479	-0.00380984	0.00167087	557	.	.	7	12	quantitative	.	Mean Corpuscular Volume (MCV) (median)	.	.	.	18156	FALSE	FALSE	unreported	unreported
CPVL	LOF;HC_LOF	LOF;HC_LOF	4.87097e-06	0.041447	-0.0105484	0.00251402	281	.	.	3	18	quantitative	.	QT Interval (max)	.	.	.	14639	FALSE	FALSE	unreported	unreported
CPVL	LOF;HC_LOF	LOF;HC_LOF	4.87097e-06	0.041447	-0.0105484	0.00251402	281	.	.	3	18	quantitative	.	QT Interval (max)	.	.	.	14639	FALSE	FALSE	unreported	unreported
NPHS2	LOF	LOF	4.9197e-06	0.0159172	0.0108419	0.00251217	335	.	.	2	18	quantitative	.	Neutrophil Count (min)	.	.	.	17211	FALSE	FALSE	unreported	unreported
TYW5	GOF;LOF;HC_LOF	LOF;HC_LOF	4.94313e-06	0.0422143	0.142644	0.0312323	10	7	3	0	6	binary	GU_618	Noninflammatory disorders of vagina	Genitourinary	1198	10093	11291	FALSE	FALSE	unreported	unreported
TYW5	LOF;HC_LOF	LOF;HC_LOF	4.94313e-06	0.0413147	0.142644	0.0312323	10	7	3	0	6	binary	GU_618	Noninflammatory disorders of vagina	Genitourinary	1198	10093	11291	FALSE	FALSE	unreported	unreported
LCORL	LOF	LOF	5.14184e-06	0.013961	-0.00294314	0.000955298	1589	.	.	15	89	quantitative	.	Height (median)	.	.	.	19223	FALSE	FALSE	unreported	reported
AKR1C1	HC_LOF	HC_LOF	5.19654e-06	0.0314313	0.28431	0.0623938	10	3	7	0	6	binary	NS_342	Plegia and unspecified paralysis	Neurological	159	19642	19801	FALSE	FALSE	unreported	unreported
GRM6	GOF;LOF;HC_LOF	LOF;HC_LOF	5.20483e-06	0.0291996	-0.0196449	0.00426883	127	.	.	3	41	quantitative	.	Reticulocyte Count (min)	.	.	.	3805	FALSE	FALSE	unreported	unreported
LCORL	GOF;LOF;HC_LOF	LOF;HC_LOF	5.29581e-06	0.0155344	-0.00287416	0.000954205	1594	.	.	15	93	quantitative	.	Height (median)	.	.	.	19223	FALSE	FALSE	unreported	reported
LCORL	LOF;HC_LOF	LOF;HC_LOF	5.29581e-06	0.0152916	-0.00287416	0.000954205	1594	.	.	15	93	quantitative	.	Height (median)	.	.	.	19223	FALSE	FALSE	unreported	reported
OR51S1	LOF	LOF	5.38195e-06	0.0439194	0.0860002	0.0186396	405	15	390	2	5	binary	EM_256.2	Hyposmolality and/or hyponatremia	Endocrine/Metab	192	19487	19679	FALSE	FALSE	unreported	unreported
OR51S1	LOF;HC_LOF	LOF	5.38195e-06	0.0466831	0.0860002	0.0186396	405	15	390	2	5	binary	EM_256.2	Hyposmolality and/or hyponatremia	Endocrine/Metab	192	19487	19679	FALSE	FALSE	unreported	unreported
OR51S1	GOF;LOF;HC_LOF	LOF	5.38195e-06	0.0474285	0.0860002	0.0186396	405	15	390	2	5	binary	EM_256.2	Hyposmolality and/or hyponatremia	Endocrine/Metab	192	19487	19679	FALSE	FALSE	unreported	unreported
PEAR1	LOF	LOF	5.38424e-06	0.0217752	0.00911839	0.00197565	480	.	.	5	31	quantitative	.	Neutrophil Count (median)	.	.	.	17200	FALSE	FALSE	unreported	reported
CCDC138	LOF;HC_LOF	LOF;HC_LOF	5.43253e-06	0.030893	0.0322533	0.00709276	33	.	.	0	15	quantitative	.	LDL Cholesterol (median)	.	.	.	15289	FALSE	FALSE	unreported	unreported
CCDC138	LOF;HC_LOF	LOF;HC_LOF	5.43253e-06	0.030893	0.0322533	0.00709276	33	.	.	0	15	quantitative	.	LDL Cholesterol (median)	.	.	.	15289	FALSE	FALSE	unreported	unreported
FAM171B	HC_LOF	HC_LOF	5.47419e-06	0.0054897	-0.0431219	0.00948621	10	.	.	0	5	quantitative	.	Height (max)	.	.	.	19225	FALSE	FALSE	unreported	reported
CHTF18	GOF;LOF;HC_LOF	LOF;HC_LOF	5.57327e-06	0.0244625	-0.000517188	0.00153833	768	.	.	6	30	quantitative	.	Mean Corpuscular Volume (MCV) (median)	.	.	.	18156	FALSE	FALSE	unreported	reported
CHTF18	LOF;HC_LOF	LOF;HC_LOF	5.57327e-06	0.0192479	-0.000517188	0.00153833	768	.	.	6	30	quantitative	.	Mean Corpuscular Volume (MCV) (median)	.	.	.	18156	FALSE	FALSE	unreported	reported
LCK	GOF	GOF	5.58247e-06	0.0184891	-0.0270884	0.00596885	40	.	.	2	12	quantitative	.	QRS Duration (max)	.	.	.	14635	FALSE	FALSE	reported	unreported
TMC5	GOF	GOF	5.80087e-06	0.00944961	0.0162308	0.00549946	48	.	.	1	15	quantitative	.	International Normalized Ratio (INR) (max)	.	.	.	13600	FALSE	FALSE	unreported	unreported
PCSK9	GOF	GOF	5.9146e-06	0.0197607	-0.00503483	0.00124612	1174	.	.	13	109	quantitative	.	LDL Cholesterol (min)	.	.	.	15289	FALSE	FALSE	reported	reported
SLCO1B1	LOF	LOF	5.97068e-06	0.0483983	0.0139528	0.00302151	164	.	.	2	23	quantitative	.	Glucose (max)	.	.	.	17966	FALSE	FALSE	reported	unreported
FLAD1	HC_LOF	HC_LOF	6.2386e-06	0.0361277	0.0342858	0.00754583	29	.	.	1	2	quantitative	.	Total Cholesterol (median)	.	.	.	16087	FALSE	FALSE	reported	unreported
BTBD8	GOF	GOF	6.24086e-06	0.0217119	0.118919	0.027431	126	8	118	1	4	binary	CA_140	Benign neoplasm of the breast	Neoplasms	187	19558	19745	FALSE	FALSE	unreported	unreported
CETP	LOF;HC_LOF	LOF;HC_LOF	6.35336e-06	0.0213765	-0.024411	0.00528102	61	.	.	1	10	quantitative	.	LDL/HDL Cholesterol Ratio (median)	.	.	.	12632	FALSE	FALSE	reported	reported
NPHS2	GOF;LOF;HC_LOF	LOF;HC_LOF	6.41761e-06	0.022468	0.010633	0.00250275	337	.	.	2	21	quantitative	.	Neutrophil Count (min)	.	.	.	17211	FALSE	FALSE	unreported	unreported
NPHS2	LOF;HC_LOF	LOF;HC_LOF	6.41761e-06	0.0220843	0.010633	0.00250275	337	.	.	2	21	quantitative	.	Neutrophil Count (min)	.	.	.	17211	FALSE	FALSE	unreported	unreported
LRRC8E	GOF	GOF	6.42278e-06	0.0223192	0.0412366	0.00979122	406	42	364	2	12	binary	CV_413	Heart valve disorders	Cardiovascular	1080	18486	19566	FALSE	FALSE	unreported	unreported
CETP	GOF;LOF;HC_LOF	GOF;LOF;HC_LOF	6.4633e-06	0.0375151	0.0200724	0.00435882	83	.	.	1	14	quantitative	.	HDL Cholesterol (max)	.	.	.	15937	FALSE	FALSE	reported	reported
LCAT	GOF;LOF;HC_LOF	LOF;HC_LOF	6.46344e-06	0.0369989	-0.011051	0.00385938	133	.	.	1	12	quantitative	.	LDL/HDL Cholesterol Ratio (max)	.	.	.	12623	FALSE	FALSE	reported	reported
TIMP1	HC_LOF	HC_LOF	6.61716e-06	0.042727	0.0485393	0.010773	16	.	.	1	0	quantitative	.	Beta Globulin (min)	.	.	.	2599	FALSE	FALSE	unreported	unreported
ARHGAP32	GOF	GOF	6.6454e-06	0.0127525	-0.0510356	0.0113293	16	.	.	0	11	quantitative	.	Sex Hormone-Binding Globulin (SHBG) (max)	.	.	.	1371	FALSE	FALSE	unreported	unreported
GJB2	GOF	GOF	6.92441e-06	0.0240277	0.0590168	0.0138311	354	20	334	5	13	binary	MS_707	Other arthropathies	Muscloskeletal	382	19190	19572	FALSE	FALSE	unreported	unreported
ABCC11	GOF	GOF	6.96688e-06	0.0242238	0.213931	0.0475962	11	4	7	0	4	binary	CA_132	Sequelae of cancer	Neoplasms	315	19420	19735	FALSE	FALSE	reported	unreported
CNGA2	GOF	GOF	7.66427e-06	0.0225483	-0.0249336	0.00573254	34	.	.	1	3	quantitative	.	Globulin (min)	.	.	.	7210	FALSE	FALSE	unreported	unreported
ITGB3	GOF	GOF	7.73436e-06	0.0265211	-0.00777995	0.00168651	648	.	.	8	61	quantitative	.	Platelet Count (max)	.	.	.	18164	FALSE	FALSE	reported	reported
SERPINI1	GOF	GOF	7.9962e-06	0.0142361	0.0529333	0.0156848	311	16	295	4	16	binary	MS_717	Other and unspecified dorsopathies	Muscloskeletal	371	19206	19577	FALSE	FALSE	unreported	unreported
FLAD1	HC_LOF	HC_LOF	8.24807e-06	0.0477769	0.0331111	0.00742066	29	.	.	1	2	quantitative	.	Total Cholesterol (min)	.	.	.	16090	FALSE	FALSE	reported	unreported
CREBBP	GOF	GOF	8.4096e-06	0.0291561	0.0353254	0.00828151	332	55	277	2	50	binary	CV_424	Heart failure	Cardiovascular	1890	17560	19450	FALSE	FALSE	reported	unreported
DNMT3A	GOF	GOF	8.72747e-06	0.0282944	0.0210557	0.0047202	76	.	.	1	38	quantitative	.	Activated Partial Thromboplastin Time (aPTT) (median)	.	.	.	13344	FALSE	FALSE	unreported	unreported
TMEM63C	LOF	LOF	8.82051e-06	0.0347109	-0.0216682	0.0047636	71	.	.	2	5	quantitative	.	LDL/HDL Cholesterol Ratio (median)	.	.	.	12632	FALSE	FALSE	unreported	unreported
TMEM63C	LOF;HC_LOF	LOF	8.82051e-06	0.0247312	-0.0216682	0.0047636	71	.	.	2	5	quantitative	.	LDL/HDL Cholesterol Ratio (median)	.	.	.	12632	FALSE	FALSE	unreported	unreported
PRSS54	GOF;LOF;HC_LOF	LOF	8.93967e-06	0.0172586	0.0170869	0.00407748	55	.	.	1	2	quantitative	.	Cardiac Troponin I (min)	.	.	.	6595	FALSE	FALSE	unreported	unreported
PRSS54	LOF	LOF	8.93967e-06	0.0189013	0.0170869	0.00407748	55	.	.	1	2	quantitative	.	Cardiac Troponin I (min)	.	.	.	6595	FALSE	FALSE	unreported	unreported
PRSS54	LOF;HC_LOF	LOF	8.93967e-06	0.0167884	0.0170869	0.00407748	55	.	.	1	2	quantitative	.	Cardiac Troponin I (min)	.	.	.	6595	FALSE	FALSE	unreported	unreported
CD36	LOF;HC_LOF	LOF;HC_LOF	8.96e-06	0.0482798	0.00836653	0.00180384	547	.	.	11	77	quantitative	.	Red Cell Distribution Width (RDW) (min)	.	.	.	18101	FALSE	FALSE	unreported	reported
GRM5	GOF	GOF	9.02501e-06	0.0314161	0.108438	0.0259574	116	8	108	3	12	binary	CA_149	Benign neoplasm of the endocrine glands	Neoplasms	224	19582	19806	FALSE	FALSE	unreported	unreported
HBB	GOF	GOF	9.13999e-06	0.0316975	0.0888691	0.0228815	52	9	43	1	17	binary	SO_360	Inflammation of eyelids	Sense organs	719	18639	19358	FALSE	FALSE	unreported	reported
TMEM63C	GOF;LOF;HC_LOF	GOF;LOF	9.81399e-06	0.0337091	-0.0212036	0.00470442	73	.	.	2	6	quantitative	.	LDL/HDL Cholesterol Ratio (median)	.	.	.	12632	FALSE	FALSE	unreported	unreported
CD300LD	GOF;LOF;HC_LOF	LOF;HC_LOF	9.97441e-06	0.0195066	-0.0115944	0.00412957	54	.	.	2	3	quantitative	.	Height (max)	.	.	.	19225	FALSE	FALSE	unreported	unreported
CD300LD	LOF;HC_LOF	LOF;HC_LOF	9.97441e-06	0.0192018	-0.0115944	0.00412957	54	.	.	2	3	quantitative	.	Height (max)	.	.	.	19225	FALSE	FALSE	unreported	unreported

### Sheet: ST_5
Supplementary Table 5: Signifcant gene-level associations in the AMR cohort
Gene	Variant_Mask	Effective_Mask	Pvalue	BH_FDR	BETA_Burden	SE_Burden	MAC	MAC_case	MAC_control	Number_rare	Number_ultra_rare	trait_type	phecode	trait_description	category	Case_Count	Control_Count	N	suggestive in AFR	suggestive in EUR	ClinVar_HGMD_status	GWAS_Catalog_status
F7	GOF;LOF;HC_LOF	GOF;LOF;HC_LOF	4.22453e-19	6.64856e-15	0.0378581	0.00415036	89	.	.	2	21	quantitative	.	International Normalized Ratio (INR) (min)	.	.	.	5319	TRUE	TRUE	reported	reported
F7	GOF;LOF;HC_LOF	GOF;LOF;HC_LOF	1.33073e-18	2.06942e-14	0.0431162	0.00480251	82	.	.	2	19	quantitative	.	Prothrombin Time (PT) (min)	.	.	.	4746	TRUE	TRUE	reported	reported
IFT140	GOF;LOF;HC_LOF	LOF;HC_LOF	2.92727e-17	4.80423e-13	-0.0113626	0.00230164	335	.	.	5	25	quantitative	.	Mean Corpuscular Hemoglobin (MCH) (max)	.	.	.	7782	FALSE	FALSE	unreported	reported
IFT140	LOF;HC_LOF	LOF;HC_LOF	2.92727e-17	4.67865e-13	-0.0113626	0.00230164	335	.	.	5	25	quantitative	.	Mean Corpuscular Hemoglobin (MCH) (max)	.	.	.	7782	FALSE	FALSE	unreported	reported
IFT140	LOF	LOF	2.95852e-17	4.3937e-13	-0.0117231	0.00232564	328	.	.	5	21	quantitative	.	Mean Corpuscular Hemoglobin (MCH) (max)	.	.	.	7782	FALSE	FALSE	unreported	reported
GPT	GOF;LOF;HC_LOF	LOF;HC_LOF	6.9383e-16	1.13573e-11	-0.0582632	0.00721829	32	.	.	0	20	quantitative	.	Alanine Aminotransferase (ALT) (median)	.	.	.	7607	TRUE	TRUE	reported	reported
GPT	LOF;HC_LOF	LOF;HC_LOF	6.9383e-16	1.10548e-11	-0.0582632	0.00721829	32	.	.	0	20	quantitative	.	Alanine Aminotransferase (ALT) (median)	.	.	.	7607	TRUE	TRUE	reported	reported
GOT1	LOF	LOF	4.73357e-15	7.00379e-11	-0.0321556	0.00398225	144	.	.	1	1	quantitative	.	Aspartate Aminotransferase (AST) (min)	.	.	.	7593	TRUE	FALSE	reported	reported
GOT1	LOF;HC_LOF	LOF	4.73357e-15	7.542e-11	-0.0321556	0.00398225	144	.	.	1	1	quantitative	.	Aspartate Aminotransferase (AST) (min)	.	.	.	7593	TRUE	FALSE	reported	reported
GOT1	GOF;LOF;HC_LOF	GOF;LOF	1.30599e-14	2.13791e-10	-0.0314993	0.00396219	145	.	.	1	2	quantitative	.	Aspartate Aminotransferase (AST) (min)	.	.	.	7593	FALSE	FALSE	reported	reported
GPT	LOF	LOF	1.90534e-14	2.81857e-10	-0.0596881	0.00779537	27	.	.	0	15	quantitative	.	Alanine Aminotransferase (ALT) (median)	.	.	.	7607	TRUE	TRUE	reported	reported
F7	GOF;LOF;HC_LOF	GOF;LOF;HC_LOF	2.5004e-13	3.93513e-09	0.0328992	0.00446264	88	.	.	1	22	quantitative	.	International Normalized Ratio (INR) (median)	.	.	.	5314	TRUE	TRUE	reported	reported
IFT140	GOF;LOF;HC_LOF	LOF;HC_LOF	4.39204e-13	7.20821e-09	-0.0108249	0.00233102	335	.	.	5	25	quantitative	.	Mean Corpuscular Hemoglobin (MCH) (median)	.	.	.	7785	FALSE	FALSE	unreported	reported
IFT140	LOF;HC_LOF	LOF;HC_LOF	4.39204e-13	7.01979e-09	-0.0108249	0.00233102	335	.	.	5	25	quantitative	.	Mean Corpuscular Hemoglobin (MCH) (median)	.	.	.	7785	FALSE	FALSE	unreported	reported
IFT140	LOF	LOF	4.76197e-13	7.07295e-09	-0.0108795	0.0023495	328	.	.	5	21	quantitative	.	Mean Corpuscular Hemoglobin (MCH) (median)	.	.	.	7785	FALSE	FALSE	unreported	reported
GOT1	LOF	LOF	5.08003e-13	7.51642e-09	-0.0296618	0.00396382	144	.	.	1	1	quantitative	.	Aspartate Aminotransferase (AST) (median)	.	.	.	7597	TRUE	FALSE	reported	reported
GOT1	LOF;HC_LOF	LOF	5.08003e-13	8.09402e-09	-0.0296618	0.00396382	144	.	.	1	1	quantitative	.	Aspartate Aminotransferase (AST) (median)	.	.	.	7597	TRUE	FALSE	reported	reported
GOT1	GOF;LOF;HC_LOF	GOF;LOF	7.48124e-13	1.22468e-08	-0.0293108	0.00394381	145	.	.	1	2	quantitative	.	Aspartate Aminotransferase (AST) (median)	.	.	.	7597	FALSE	FALSE	reported	reported
IFT140	LOF	LOF	9.02364e-13	1.34028e-08	-0.0102423	0.00235352	328	.	.	5	21	quantitative	.	Mean Corpuscular Volume (MCV) (max)	.	.	.	7782	FALSE	FALSE	unreported	reported
IFT140	GOF;LOF;HC_LOF	LOF;HC_LOF	9.44287e-13	1.54976e-08	-0.00997391	0.00233552	335	.	.	5	25	quantitative	.	Mean Corpuscular Volume (MCV) (max)	.	.	.	7782	FALSE	FALSE	unreported	reported
IFT140	LOF;HC_LOF	LOF;HC_LOF	9.44287e-13	1.50925e-08	-0.00997391	0.00233552	335	.	.	5	25	quantitative	.	Mean Corpuscular Volume (MCV) (max)	.	.	.	7782	FALSE	FALSE	unreported	reported
ALPL	GOF;LOF;HC_LOF	LOF	2.35303e-12	3.81709e-08	-0.0617215	0.00880255	21	.	.	0	15	quantitative	.	Alkaline Phosphatase (ALP) (median)	.	.	.	6922	TRUE	TRUE	reported	reported
ALPL	LOF	LOF	2.35303e-12	3.44084e-08	-0.0617215	0.00880255	21	.	.	0	15	quantitative	.	Alkaline Phosphatase (ALP) (median)	.	.	.	6922	TRUE	TRUE	reported	reported
ALPL	LOF;HC_LOF	LOF	2.35303e-12	3.70979e-08	-0.0617215	0.00880255	21	.	.	0	15	quantitative	.	Alkaline Phosphatase (ALP) (median)	.	.	.	6922	TRUE	TRUE	reported	reported
F7	LOF;HC_LOF	LOF;HC_LOF	6.86201e-12	1.04515e-07	0.034025	0.00498504	59	.	.	1	18	quantitative	.	International Normalized Ratio (INR) (min)	.	.	.	5319	TRUE	TRUE	reported	reported
F7	GOF;LOF;HC_LOF	GOF;LOF;HC_LOF	1.3226e-11	2.05677e-07	0.0323839	0.00459842	82	.	.	2	19	quantitative	.	Prothrombin Time (PT) (median)	.	.	.	4744	TRUE	TRUE	reported	reported
LDLR	GOF	GOF	1.81727e-11	5.02475e-08	0.0211268	0.00399464	118	.	.	3	30	quantitative	.	LDL Cholesterol (max)	.	.	.	6441	TRUE	TRUE	reported	reported
VAV3	LOF	LOF	4.81146e-11	3.55014e-07	0.0336314	0.00511375	13	.	.	0	5	quantitative	.	Basophil Count (min)	.	.	.	7398	FALSE	FALSE	unreported	unreported
F7	LOF;HC_LOF	LOF;HC_LOF	5.08422e-11	7.64057e-07	0.0379434	0.00583936	53	.	.	1	16	quantitative	.	Prothrombin Time (PT) (min)	.	.	.	4746	TRUE	TRUE	reported	reported
GPT	GOF;LOF;HC_LOF	LOF;HC_LOF	1.28751e-10	2.10739e-06	-0.0449031	0.00698485	32	.	.	0	20	quantitative	.	Alanine Aminotransferase (ALT) (min)	.	.	.	7609	TRUE	TRUE	reported	reported
GPT	LOF;HC_LOF	LOF;HC_LOF	1.28751e-10	2.05113e-06	-0.0449031	0.00698485	32	.	.	0	20	quantitative	.	Alanine Aminotransferase (ALT) (min)	.	.	.	7609	TRUE	TRUE	reported	reported
GPT	LOF	LOF	1.467e-10	2.17028e-06	-0.0483985	0.00755192	27	.	.	0	15	quantitative	.	Alanine Aminotransferase (ALT) (min)	.	.	.	7609	TRUE	TRUE	reported	reported
F7	LOF	LOF	1.71432e-10	2.4129e-06	0.0403136	0.00631382	38	.	.	0	18	quantitative	.	International Normalized Ratio (INR) (min)	.	.	.	5319	TRUE	TRUE	reported	reported
LDLR	GOF;LOF;HC_LOF	GOF;LOF;HC_LOF	2.15852e-10	3.46918e-06	0.0195249	0.00389447	126	.	.	3	37	quantitative	.	LDL Cholesterol (max)	.	.	.	6441	TRUE	TRUE	reported	reported
IFT140	GOF;LOF;HC_LOF	LOF;HC_LOF	2.72058e-10	4.46501e-06	-0.00953678	0.00235779	335	.	.	5	25	quantitative	.	Mean Corpuscular Volume (MCV) (median)	.	.	.	7783	FALSE	FALSE	unreported	reported
IFT140	LOF;HC_LOF	LOF;HC_LOF	2.72058e-10	4.3483e-06	-0.00953678	0.00235779	335	.	.	5	25	quantitative	.	Mean Corpuscular Volume (MCV) (median)	.	.	.	7783	FALSE	FALSE	unreported	reported
IFT140	LOF	LOF	2.81085e-10	4.17496e-06	-0.00946443	0.00237634	328	.	.	5	21	quantitative	.	Mean Corpuscular Volume (MCV) (median)	.	.	.	7783	FALSE	FALSE	unreported	reported
F7	LOF	LOF	6.07512e-10	8.42436e-06	0.0464185	0.0075008	33	.	.	0	16	quantitative	.	Prothrombin Time (PT) (min)	.	.	.	4746	TRUE	TRUE	reported	reported
F7	GOF	GOF	8.21288e-10	2.10825e-06	0.0474587	0.00764746	29	.	.	1	3	quantitative	.	Prothrombin Time (PT) (min)	.	.	.	4746	TRUE	FALSE	reported	reported
DICER1	LOF	LOF	9.53397e-10	3.51732e-06	0.0285219	0.00511565	14	.	.	1	1	quantitative	.	Basophil Count (min)	.	.	.	7398	FALSE	FALSE	unreported	unreported
DICER1	LOF;HC_LOF	LOF	9.53397e-10	7.57665e-06	0.0285219	0.00511565	14	.	.	1	1	quantitative	.	Basophil Count (min)	.	.	.	7398	FALSE	FALSE	unreported	unreported
CHAC1	GOF;LOF;HC_LOF	LOF	1.01284e-09	1.38374e-05	0.0537115	0.00879454	12	.	.	0	6	quantitative	.	Cardiac Troponin I (min)	.	.	.	2122	FALSE	FALSE	unreported	unreported
CHAC1	LOF	LOF	1.01284e-09	1.20406e-05	0.0537115	0.00879454	12	.	.	0	6	quantitative	.	Cardiac Troponin I (min)	.	.	.	2122	FALSE	FALSE	unreported	unreported
CHAC1	LOF;HC_LOF	LOF	1.01284e-09	1.32277e-05	0.0537115	0.00879454	12	.	.	0	6	quantitative	.	Cardiac Troponin I (min)	.	.	.	2122	FALSE	FALSE	unreported	unreported
MMP2	GOF;LOF;HC_LOF	GOF;LOF;HC_LOF	1.23786e-09	1.01071e-05	0.0181729	0.00368241	25	.	.	1	9	quantitative	.	Basophil Count (min)	.	.	.	7398	FALSE	FALSE	unreported	unreported
PCSK9	GOF;LOF;HC_LOF	GOF;LOF;HC_LOF	1.52602e-09	2.45247e-05	-0.0169573	0.00286699	261	.	.	4	57	quantitative	.	LDL Cholesterol (median)	.	.	.	6443	FALSE	FALSE	reported	reported
OR52R1	GOF;LOF;HC_LOF	LOF	2.05699e-09	3.28605e-05	-0.017215	0.00371962	246	.	.	4	22	quantitative	.	Urine Specific Gravity (max)	.	.	.	5904	TRUE	FALSE	unreported	unreported
OR52R1	LOF	LOF	2.05699e-09	2.94706e-05	-0.017215	0.00371962	246	.	.	4	22	quantitative	.	Urine Specific Gravity (max)	.	.	.	5904	TRUE	FALSE	unreported	unreported
OR52R1	LOF;HC_LOF	LOF	2.05699e-09	3.1867e-05	-0.017215	0.00371962	246	.	.	4	22	quantitative	.	Urine Specific Gravity (max)	.	.	.	5904	TRUE	FALSE	unreported	unreported
F7	GOF	GOF	2.20993e-09	5.79665e-06	0.0407673	0.00675107	30	.	.	1	3	quantitative	.	International Normalized Ratio (INR) (min)	.	.	.	5319	TRUE	TRUE	reported	reported
IFT140	GOF;LOF;HC_LOF	LOF;HC_LOF	2.44655e-09	4.01527e-05	0.00779681	0.0021536	335	.	.	5	25	quantitative	.	Red Blood Cell Count (median)	.	.	.	7785	FALSE	FALSE	unreported	reported
IFT140	LOF;HC_LOF	LOF;HC_LOF	2.44655e-09	3.91031e-05	0.00779681	0.0021536	335	.	.	5	25	quantitative	.	Red Blood Cell Count (median)	.	.	.	7785	FALSE	FALSE	unreported	reported
IFT140	LOF	LOF	2.63758e-09	3.91759e-05	0.00778972	0.00217051	328	.	.	5	21	quantitative	.	Red Blood Cell Count (median)	.	.	.	7785	FALSE	FALSE	unreported	reported
PCSK9	GOF;LOF;HC_LOF	GOF;LOF;HC_LOF	2.66798e-09	2.14399e-05	-0.0160382	0.00291338	262	.	.	4	57	quantitative	.	LDL Cholesterol (max)	.	.	.	6441	FALSE	FALSE	reported	reported
GPT	GOF;LOF;HC_LOF	LOF;HC_LOF	3.57184e-09	5.84567e-05	-0.0423809	0.00717968	32	.	.	0	20	quantitative	.	Alanine Aminotransferase (ALT) (max)	.	.	.	7592	TRUE	TRUE	reported	reported
GPT	LOF;HC_LOF	LOF;HC_LOF	3.57184e-09	5.68994e-05	-0.0423809	0.00717968	32	.	.	0	20	quantitative	.	Alanine Aminotransferase (ALT) (max)	.	.	.	7592	TRUE	TRUE	reported	reported
F7	LOF;HC_LOF	LOF;HC_LOF	4.29452e-09	6.54098e-05	0.0297248	0.00545506	59	.	.	1	18	quantitative	.	International Normalized Ratio (INR) (median)	.	.	.	5314	TRUE	TRUE	reported	reported
ALPL	GOF;LOF;HC_LOF	LOF	6.58865e-09	0.000106841	-0.0503323	0.00867636	21	.	.	0	15	quantitative	.	Alkaline Phosphatase (ALP) (max)	.	.	.	6903	TRUE	TRUE	reported	reported
ALPL	LOF	LOF	6.58865e-09	9.63194e-05	-0.0503323	0.00867636	21	.	.	0	15	quantitative	.	Alkaline Phosphatase (ALP) (max)	.	.	.	6903	TRUE	TRUE	reported	reported
ALPL	LOF;HC_LOF	LOF	6.58865e-09	0.000103837	-0.0503323	0.00867636	21	.	.	0	15	quantitative	.	Alkaline Phosphatase (ALP) (max)	.	.	.	6903	TRUE	TRUE	reported	reported
VAV3	LOF;HC_LOF	LOF;HC_LOF	6.91562e-09	2.66213e-05	0.0268313	0.00463171	16	.	.	0	6	quantitative	.	Basophil Count (min)	.	.	.	7398	FALSE	FALSE	unreported	unreported
MMP2	LOF;HC_LOF	LOF;HC_LOF	8.37464e-09	2.66213e-05	0.031938	0.00554408	11	.	.	0	8	quantitative	.	Basophil Count (min)	.	.	.	7398	FALSE	FALSE	unreported	unreported
HLA-DOA	GOF;LOF;HC_LOF	GOF;LOF;HC_LOF	1.3436e-08	5.10444e-05	0.0314473	0.00553609	11	.	.	0	7	quantitative	.	Basophil Count (min)	.	.	.	7398	FALSE	FALSE	unreported	unreported
ALPL	GOF;LOF;HC_LOF	LOF	1.86514e-08	0.000302563	-0.0501304	0.00891355	21	.	.	0	15	quantitative	.	Alkaline Phosphatase (ALP) (min)	.	.	.	6925	TRUE	TRUE	reported	reported
ALPL	LOF	LOF	1.86514e-08	0.000272721	-0.0501304	0.00891355	21	.	.	0	15	quantitative	.	Alkaline Phosphatase (ALP) (min)	.	.	.	6925	TRUE	TRUE	reported	reported
ALPL	LOF;HC_LOF	LOF	1.86514e-08	0.000294058	-0.0501304	0.00891355	21	.	.	0	15	quantitative	.	Alkaline Phosphatase (ALP) (min)	.	.	.	6925	TRUE	TRUE	reported	reported
EML6	LOF	LOF	2.84194e-08	9.92049e-05	-0.0339751	0.00612064	17	.	.	0	10	quantitative	.	Urobilinogen (min)	.	.	.	4961	FALSE	FALSE	unreported	unreported
TREH	LOF	LOF	3.29904e-08	5.34931e-05	0.0306371	0.00554539	11	.	.	0	5	quantitative	.	Basophil Count (min)	.	.	.	7398	FALSE	FALSE	unreported	unreported
USP36	GOF;LOF;HC_LOF	GOF;LOF;HC_LOF	3.49677e-08	0.000576198	0.0442604	0.0107416	288	32	256	6	14	binary	RE_468	Pneumonia	Respiratory	341	7834	8175	FALSE	FALSE	unreported	unreported
GPT	LOF	LOF	3.74887e-08	0.000554495	-0.0426814	0.00775703	27	.	.	0	15	quantitative	.	Alanine Aminotransferase (ALT) (max)	.	.	.	7592	TRUE	TRUE	reported	reported
USP36	LOF	LOF	5.12688e-08	0.00076529	0.0496081	0.0111735	254	31	223	5	3	binary	RE_468	Pneumonia	Respiratory	341	7834	8175	FALSE	FALSE	unreported	unreported
USP36	LOF;HC_LOF	LOF;HC_LOF	6.25759e-08	0.00100453	0.0493631	0.0111655	256	31	225	5	5	binary	RE_468	Pneumonia	Respiratory	341	7834	8175	FALSE	FALSE	unreported	unreported
FLNB	GOF;LOF;HC_LOF	GOF;LOF;HC_LOF	7.60885e-08	0.00125287	0.0544154	0.00987367	483	51	432	10	105	binary	SO_390.4	Impacted cerumen	Sense organs	342	7703	8045	FALSE	FALSE	unreported	unreported
UPK2	HC_LOF	HC_LOF	1.28308e-07	0.000107231	-0.0493684	0.00934787	10	.	.	0	2	quantitative	.	Height (median)	.	.	.	8346	FALSE	FALSE	unreported	reported
GJA5	GOF;LOF;HC_LOF	GOF;LOF	1.41575e-07	0.00233598	0.1109	0.0264432	28	8	20	1	3	binary	GU_582.1	Acute kidney failure	Genitourinary	336	7952	8288	FALSE	FALSE	unreported	unreported
F7	LOF	LOF	1.50361e-07	0.00211618	0.0343304	0.0065365	38	.	.	0	18	quantitative	.	International Normalized Ratio (INR) (median)	.	.	.	5314	TRUE	TRUE	reported	reported
PCSK9	GOF;LOF;HC_LOF	GOF;LOF;HC_LOF	1.76586e-07	0.00282468	-0.0150321	0.00283268	256	.	.	4	54	quantitative	.	Total Cholesterol/HDL Cholesterol Ratio (median)	.	.	.	6213	FALSE	FALSE	reported	reported
CYB5R2	HC_LOF	HC_LOF	2.42491e-07	0.00223334	0.226565	0.0438789	12	5	7	0	5	binary	RE_487.1	Epistaxis	Respiratory	112	8271	8383	FALSE	FALSE	unreported	unreported
COL4A2	GOF;LOF;HC_LOF	GOF;LOF;HC_LOF	2.81887e-07	0.00445522	0.114818	0.0239852	64	11	53	1	31	binary	CA_105.1	Malignant neoplasm of the breast, female	Neoplasms	191	5106	5297	FALSE	FALSE	unreported	unreported
COL4A2	LOF;HC_LOF	LOF;HC_LOF	2.8191e-07	0.00431661	0.115478	0.0239731	62	11	51	1	29	binary	CA_105.1	Malignant neoplasm of the breast, female	Neoplasms	191	5106	5297	FALSE	FALSE	unreported	unreported
G6PD	GOF;LOF;HC_LOF	LOF	2.82713e-07	0.0046396	-0.0182861	0.00393743	81	.	.	4	8	quantitative	.	Red Cell Distribution Width (RDW) (min)	.	.	.	7775	TRUE	TRUE	reported	reported
G6PD	LOF	LOF	2.82713e-07	0.00419772	-0.0182861	0.00393743	81	.	.	4	8	quantitative	.	Red Cell Distribution Width (RDW) (min)	.	.	.	7775	TRUE	TRUE	reported	reported
G6PD	LOF;HC_LOF	LOF	2.82713e-07	0.00451775	-0.0182861	0.00393743	81	.	.	4	8	quantitative	.	Red Cell Distribution Width (RDW) (min)	.	.	.	7775	TRUE	TRUE	reported	reported
SERPINH1	GOF;LOF;HC_LOF	LOF	2.85987e-07	0.00159992	-0.0401803	0.00775753	15	.	.	1	3	quantitative	.	Height (max)	.	.	.	8347	FALSE	FALSE	reported	reported
SERPINH1	LOF	LOF	2.85987e-07	0.00103338	-0.0401803	0.00775753	15	.	.	1	3	quantitative	.	Height (max)	.	.	.	8347	FALSE	FALSE	reported	reported
SERPINH1	LOF;HC_LOF	LOF	2.85987e-07	0.00155961	-0.0401803	0.00775753	15	.	.	1	3	quantitative	.	Height (max)	.	.	.	8347	FALSE	FALSE	reported	reported
VWF	LOF;HC_LOF	LOF;HC_LOF	2.90329e-07	0.00462203	0.054339	0.0105932	12	.	.	0	7	quantitative	.	Total Bilirubin (min)	.	.	.	7564	FALSE	FALSE	unreported	unreported
FCSK	GOF;LOF;HC_LOF	LOF;HC_LOF	3.02998e-07	0.00500401	0.0760651	0.021508	208	10	198	2	42	binary	CA_139.3	Benign neoplasm of other connective and soft tissue	Neoplasms	121	8289	8410	FALSE	FALSE	unreported	unreported
FCSK	LOF;HC_LOF	LOF;HC_LOF	3.02998e-07	0.00487675	0.0760651	0.021508	208	10	198	2	42	binary	CA_139.3	Benign neoplasm of other connective and soft tissue	Neoplasms	121	8289	8410	FALSE	FALSE	unreported	unreported
PLIN1	GOF;LOF;HC_LOF	LOF;HC_LOF	3.13417e-07	0.00515321	0.0408433	0.00771226	148	71	77	3	4	binary	EM_236.1	Obesity	Endocrine/Metab	2194	5862	8056	FALSE	FALSE	reported	reported
PLIN1	LOF;HC_LOF	LOF;HC_LOF	3.13417e-07	0.00501938	0.0408433	0.00771226	148	71	77	3	4	binary	EM_236.1	Obesity	Endocrine/Metab	2194	5862	8056	FALSE	FALSE	reported	reported
LDLR	GOF	GOF	3.18434e-07	0.000880469	0.0143746	0.00400916	118	.	.	3	30	quantitative	.	LDL Cholesterol (median)	.	.	.	6443	TRUE	TRUE	reported	reported
PSD	GOF	GOF	3.56752e-07	0.0008612	0.0524828	0.0103095	16	.	.	0	9	quantitative	.	Serum Iron (min)	.	.	.	3603	FALSE	FALSE	unreported	unreported
PSD	GOF;LOF;HC_LOF	GOF	3.56752e-07	0.00536199	0.0524828	0.0103095	16	.	.	0	9	quantitative	.	Serum Iron (min)	.	.	.	3603	FALSE	FALSE	unreported	unreported
PCSK9	GOF	GOF	3.70503e-07	0.00051222	-0.014885	0.0028907	246	.	.	4	49	quantitative	.	LDL Cholesterol (max)	.	.	.	6441	TRUE	FALSE	reported	reported
ERN2	HC_LOF	HC_LOF	3.8015e-07	0.00291347	0.0319951	0.00617634	22	.	.	1	8	quantitative	.	Urobilinogen (median)	.	.	.	4958	FALSE	FALSE	unreported	unreported
WDR17	GOF;LOF;HC_LOF	GOF;LOF;HC_LOF	3.86775e-07	0.00632996	-0.0141397	0.00355826	138	.	.	3	29	quantitative	.	Total Protein (max)	.	.	.	7606	FALSE	FALSE	unreported	unreported
PCSK9	GOF;LOF;HC_LOF	GOF;LOF;HC_LOF	3.95744e-07	0.00602243	-0.0174463	0.00365139	167	.	.	3	45	quantitative	.	Non-HDL Cholesterol (max)	.	.	.	3943	FALSE	FALSE	reported	reported
F7	LOF;HC_LOF	LOF;HC_LOF	4.14778e-07	0.00623245	0.0279943	0.00558945	53	.	.	1	16	quantitative	.	Prothrombin Time (PT) (median)	.	.	.	4744	TRUE	FALSE	reported	reported
FCSK	LOF	LOF	4.31433e-07	0.00645596	0.08327	0.0218437	182	10	172	2	33	binary	CA_139.3	Benign neoplasm of other connective and soft tissue	Neoplasms	121	8289	8410	FALSE	FALSE	unreported	unreported
SGCG	LOF	LOF	4.36526e-07	0.00644181	0.0199704	0.00548561	57	.	.	1	13	quantitative	.	Neutrophil Count (median)	.	.	.	7396	FALSE	FALSE	unreported	unreported
PCSK9	GOF;LOF;HC_LOF	GOF;LOF;HC_LOF	4.45844e-07	0.00684995	-0.015927	0.00337475	181	.	.	3	38	quantitative	.	LDL/HDL Cholesterol Ratio (max)	.	.	.	4474	FALSE	FALSE	reported	reported
CARD19	GOF;LOF;HC_LOF	GOF;LOF;HC_LOF	4.67101e-07	0.00770856	0.162978	0.0323411	31	7	24	0	9	binary	GU_599	Other symptoms/disorders or the urinary system	Genitourinary	117	8221	8338	FALSE	FALSE	unreported	unreported
SGCG	GOF;LOF;HC_LOF	LOF;HC_LOF	4.69769e-07	0.00767133	0.0201649	0.00543935	58	.	.	1	14	quantitative	.	Neutrophil Count (median)	.	.	.	7396	FALSE	FALSE	unreported	unreported
SGCG	LOF;HC_LOF	LOF;HC_LOF	4.69769e-07	0.00746651	0.0201649	0.00543935	58	.	.	1	14	quantitative	.	Neutrophil Count (median)	.	.	.	7396	FALSE	FALSE	unreported	unreported
OR52R1	GOF;LOF;HC_LOF	LOF	4.84269e-07	0.00773765	-0.0144517	0.00365988	246	.	.	4	22	quantitative	.	Urine Specific Gravity (median)	.	.	.	5908	TRUE	FALSE	unreported	unreported
OR52R1	LOF	LOF	4.84269e-07	0.00693861	-0.0144517	0.00365988	246	.	.	4	22	quantitative	.	Urine Specific Gravity (median)	.	.	.	5908	TRUE	FALSE	unreported	unreported
OR52R1	LOF;HC_LOF	LOF	4.84269e-07	0.00750375	-0.0144517	0.00365988	246	.	.	4	22	quantitative	.	Urine Specific Gravity (median)	.	.	.	5908	TRUE	FALSE	unreported	unreported
UGGT2	HC_LOF	HC_LOF	5.75912e-07	0.00487394	-0.0461674	0.0092351	20	.	.	0	4	quantitative	.	LDL Cholesterol (median)	.	.	.	6443	FALSE	FALSE	unreported	unreported
IFT140	LOF	LOF	5.77044e-07	0.00857025	-0.00830221	0.00223743	328	.	.	5	21	quantitative	.	Mean Corpuscular Hemoglobin Concentration (MCHC) (median)	.	.	.	7783	FALSE	FALSE	unreported	reported
HSF2BP	LOF	LOF	6.07431e-07	0.00892012	-0.0494657	0.0106209	14	.	.	1	3	quantitative	.	Sodium (median)	.	.	.	7145	FALSE	FALSE	unreported	unreported
PDK3	GOF;LOF;HC_LOF	LOF	6.15363e-07	0.0100993	-0.0143168	0.00321489	127	.	.	1	4	quantitative	.	Red Blood Cell Count (min)	.	.	.	7785	FALSE	FALSE	unreported	unreported
PDK3	LOF	LOF	6.15363e-07	0.00845836	-0.0143168	0.00321489	127	.	.	1	4	quantitative	.	Red Blood Cell Count (min)	.	.	.	7785	FALSE	FALSE	unreported	unreported
PDK3	LOF;HC_LOF	LOF	6.15363e-07	0.00983535	-0.0143168	0.00321489	127	.	.	1	4	quantitative	.	Red Blood Cell Count (min)	.	.	.	7785	FALSE	FALSE	unreported	unreported
WDR17	GOF;LOF;HC_LOF	GOF;LOF;HC_LOF	6.32326e-07	0.0103499	-0.0162544	0.00348391	139	.	.	3	30	quantitative	.	Aspartate Aminotransferase (AST) (max)	.	.	.	7587	FALSE	FALSE	unreported	unreported
ABCC9	GOF	GOF	6.39617e-07	0.00187536	0.0822278	0.0160795	245	19	226	4	32	binary	SO_394.2	Vertigo	Sense organs	197	8051	8248	FALSE	FALSE	unreported	unreported
IFT140	GOF;LOF;HC_LOF	LOF;HC_LOF	6.82282e-07	0.0111969	-0.00808089	0.00222024	335	.	.	5	25	quantitative	.	Mean Corpuscular Hemoglobin Concentration (MCHC) (median)	.	.	.	7783	FALSE	FALSE	unreported	reported
IFT140	LOF;HC_LOF	LOF;HC_LOF	6.82282e-07	0.0109042	-0.00808089	0.00222024	335	.	.	5	25	quantitative	.	Mean Corpuscular Hemoglobin Concentration (MCHC) (median)	.	.	.	7783	FALSE	FALSE	unreported	reported
SERPINH1	GOF;LOF;HC_LOF	LOF	6.83637e-07	0.00376183	-0.0377143	0.00761985	15	.	.	1	3	quantitative	.	Height (median)	.	.	.	8346	FALSE	FALSE	reported	reported
SERPINH1	LOF	LOF	6.83637e-07	0.0020438	-0.0377143	0.00761985	15	.	.	1	3	quantitative	.	Height (median)	.	.	.	8346	FALSE	FALSE	reported	reported
SERPINH1	LOF;HC_LOF	LOF	6.83637e-07	0.00220008	-0.0377143	0.00761985	15	.	.	1	3	quantitative	.	Height (median)	.	.	.	8346	FALSE	FALSE	reported	reported
SGCG	LOF	LOF	6.93755e-07	0.0102995	0.0223569	0.00542423	60	.	.	1	13	quantitative	.	White Blood Cell Count (median)	.	.	.	7749	FALSE	FALSE	unreported	unreported
VPS13C	LOF;HC_LOF	LOF;HC_LOF	6.94455e-07	0.0110953	0.0784652	0.0158027	49	19	30	1	21	binary	GI_522	Gastrointestinal inflammation	Gastrointestinal	952	6900	7852	FALSE	FALSE	unreported	unreported
SGCG	GOF;LOF;HC_LOF	LOF;HC_LOF	7.3045e-07	0.0119838	0.0225031	0.00538006	61			1	14	quantitative	.	White Blood Cell Count (median)	.	.	.	7749	FALSE	FALSE	unreported	unreported
SGCG	LOF;HC_LOF	LOF;HC_LOF	7.3045e-07	0.0116704	0.0225031	0.00538006	61	.	.	1	13	quantitative	.	White Blood Cell Count (median)	.	.	.	7749	FALSE	FALSE	unreported	unreported
TCTN3	LOF;HC_LOF	LOF;HC_LOF	7.33553e-07	0.0116173	0.0594749	0.0120096	11	.	.	0	6	quantitative	.	Mean Platelet Volume (MPV) (median)	.	.	.	7176	FALSE	FALSE	unreported	unreported
TCTN3	GOF;LOF;HC_LOF	LOF;HC_LOF	7.33553e-07	0.0119452	0.0594749	0.0120096	11	.	.	0	6	quantitative	.	Mean Platelet Volume (MPV) (median)	.	.	.	7176	FALSE	FALSE	unreported	unreported
PCSK9	GOF	GOF	7.39927e-07	0.00184834	-0.0148905	0.00342239	173	.	.	3	33	quantitative	.	LDL/HDL Cholesterol Ratio (max)	.	.	.	4474	FALSE	FALSE	reported	reported
LIPC	LOF;HC_LOF	LOF;HC_LOF	7.49565e-07	0.0111198	-0.0296998	0.00598121	48	.	.	1	18	quantitative	.	LDL/HDL Cholesterol Ratio (max)	.	.	.	4474	FALSE	FALSE	reported	reported
IHH	LOF	LOF	7.52228e-07	0.0112368	0.110172	0.0218659	48	12	36	2	6	binary	NS_329.1	Memory loss	Neurological	395	7877	8272	FALSE	FALSE	unreported	unreported
FLT1	GOF	GOF	7.92724e-07	0.00113597	0.0124656	0.00355756	27	.	.	1	7	quantitative	.	Basophil Count (min)	.	.	.	7398	FALSE	FALSE	unreported	unreported
PCSK9	GOF;LOF;HC_LOF	GOF;LOF;HC_LOF	8.1264e-07	0.0129949	-0.0128811	0.00280244	255	.	.	4	54	quantitative	.	Total Cholesterol/HDL Cholesterol Ratio (max)	.	.	.	6197	FALSE	FALSE	reported	reported
VPS13C	LOF;HC_LOF	LOF;HC_LOF	8.28486e-07	0.0132773	0.0730836	0.0185595	52	13	39	1	21	binary	GI_522.9	Gastritis	Gastrointestinal	606	7519	8125	FALSE	FALSE	unreported	unreported
F7	GOF	GOF	9.49251e-07	0.00243388	0.0363697	0.00732972	29	.	.	1	3	quantitative	.	Prothrombin Time (PT) (median)	.	.	.	4744	TRUE	FALSE	reported	reported
SMG8	GOF;LOF;HC_LOF	LOF;HC_LOF	9.76343e-07	0.016136	0.251871	0.0514406	13	4	9	0	10	binary	EM_202.4	Other specified diabetes*	Endocrine/Metab	87	8364	8451	FALSE	FALSE	unreported	unreported
SMG8	LOF;HC_LOF	LOF;HC_LOF	9.76343e-07	0.0157269	0.251871	0.0514406	13	4	9	0	10	binary	EM_202.4	Other specified diabetes*	Endocrine/Metab	87	8364	8451	FALSE	FALSE	unreported	unreported
ABCC9	GOF;LOF;HC_LOF	GOF;HC_LOF	9.93465e-07	0.0163822	0.0813769	0.0161018	249	19	230	4	35	binary	SO_394.2	Vertigo	Sense organs	197	8051	8248	FALSE	FALSE	unreported	unreported
KIF7	LOF	LOF	1.01482e-06	0.0123706	0.0364446	0.00725558	34	.	.	1	9	quantitative	.	Calculated VLDL Cholesterol (max)	.	.	.	2102	FALSE	FALSE	unreported	unreported
KIF7	GOF;LOF;HC_LOF	LOF;HC_LOF	1.02444e-06	0.014253	0.0353164	0.0070037	37	.	.	1	11	quantitative	.	Calculated VLDL Cholesterol (max)	.	.	.	2102	FALSE	FALSE	unreported	unreported
KIF7	LOF;HC_LOF	LOF;HC_LOF	1.02444e-06	0.0136158	0.0353164	0.0070037	37	.	.	1	11	quantitative	.	Calculated VLDL Cholesterol (max)	.	.	.	2102	FALSE	FALSE	unreported	unreported
TRPV4	GOF;LOF;HC_LOF	GOF;HC_LOF	1.03837e-06	0.0171612	0.0932437	0.0198132	229	13	216	4	58	binary	SO_374.3	Retinal vasculopathy	Sense organs	93	8374	8467	FALSE	FALSE	unreported	unreported
CCDC182	GOF;LOF;HC_LOF	LOF	1.07591e-06	0.0088289	-0.0216775	0.00453747	96	.	.	1	3	quantitative	.	Mean Corpuscular Hemoglobin Concentration (MCHC) (min)	.	.	.	7785	FALSE	FALSE	unreported	unreported
CCDC182	LOF	LOF	1.07591e-06	0.00799023	-0.0216775	0.00453747	96	.	.	1	3	quantitative	.	Mean Corpuscular Hemoglobin Concentration (MCHC) (min)	.	.	.	7785	FALSE	FALSE	unreported	unreported
CCDC182	LOF;HC_LOF	LOF	1.07591e-06	0.00859811	-0.0216775	0.00453747	96	.	.	1	3	quantitative	.	Mean Corpuscular Hemoglobin Concentration (MCHC) (min)	.	.	.	7785	FALSE	FALSE	unreported	unreported
LHX8	GOF;LOF;HC_LOF	LOF	1.07756e-06	0.0178088	0.163986	0.0350271	20	6	14	1	3	binary	MS_710.4	Acquired deformities of the ankle and foot	Muscloskeletal	175	8289	8464	FALSE	FALSE	unreported	unreported
LHX8	LOF	LOF	1.07756e-06	0.0161322	0.163986	0.0350271	20	6	14	1	3	binary	MS_710.4	Acquired deformities of the ankle and foot	Muscloskeletal	175	8289	8464	FALSE	FALSE	unreported	unreported
LHX8	LOF;HC_LOF	LOF	1.07756e-06	0.0173595	0.163986	0.0350271	20	6	14	1	3	binary	MS_710.4	Acquired deformities of the ankle and foot	Muscloskeletal	175	8289	8464	FALSE	FALSE	unreported	unreported
PXDNL	HC_LOF	HC_LOF	1.09316e-06	0.010091	0.1201	0.0260654	121	10	111	1	5	binary	NS_331.61	Migraine with aura	Neurological	102	8348	8450	FALSE	FALSE	unreported	unreported
GPATCH4	GOF;LOF;HC_LOF	LOF	1.13022e-06	0.0184577	-0.0265194	0.00539616	60	.	.	1	4	quantitative	.	Neutrophil Percentage (median)	.	.	.	7402	FALSE	FALSE	unreported	unreported
GPATCH4	LOF	LOF	1.13022e-06	0.0166798	-0.0265194	0.00539616	60	.	.	1	4	quantitative	.	Neutrophil Percentage (median)	.	.	.	7402	FALSE	FALSE	unreported	unreported
GPATCH4	LOF;HC_LOF	LOF	1.13022e-06	0.0179649	-0.0265194	0.00539616	60	.	.	1	4	quantitative	.	Neutrophil Percentage (median)	.	.	.	7402	FALSE	FALSE	unreported	unreported
TSHB	GOF;LOF;HC_LOF	LOF	1.13055e-06	0.0182923	-0.0302942	0.00702595	37	.	.	1	1	quantitative	.	Thyroid-Stimulating Hormone (TSH) (median)	.	.	.	6834	FALSE	FALSE	reported	unreported
TSHB	LOF	LOF	1.13055e-06	0.0164676	-0.0302942	0.00702595	37	.	.	1	1	quantitative	.	Thyroid-Stimulating Hormone (TSH) (median)	.	.	.	6834	FALSE	FALSE	reported	unreported
TSHB	LOF;HC_LOF	LOF	1.13055e-06	0.0177689	-0.0302942	0.00702595	37	.	.	1	1	quantitative	.	Thyroid-Stimulating Hormone (TSH) (median)	.	.	.	6834	FALSE	FALSE	reported	unreported
IFT140	LOF	LOF	1.13894e-06	0.00845836	0.00572579	0.00215626	328	.	.	5	21	quantitative	.	Red Blood Cell Count (min)	.	.	.	7785	FALSE	FALSE	unreported	reported
UBAC1	GOF;LOF;HC_LOF	LOF	1.14762e-06	0.0189346	0.145083	0.0332111	35	6	29	2	4	binary	SO_390.1	Otitis externa	Sense organs	158	8124	8282	FALSE	FALSE	unreported	unreported
UBAC1	LOF	LOF	1.14762e-06	0.0171524	0.145083	0.0332111	35	6	29	2	4	binary	SO_390.1	Otitis externa	Sense organs	158	8124	8282	FALSE	FALSE	unreported	unreported
UBAC1	LOF;HC_LOF	LOF	1.14762e-06	0.0184526	0.145083	0.0332111	35	6	29	2	4	binary	SO_390.1	Otitis externa	Sense organs	158	8124	8282	FALSE	FALSE	unreported	unreported
PPIL2	GOF	GOF	1.15416e-06	0.00338862	0.127928	0.026466	60	9	51	1	7	binary	NS_324.34	Tremor	Neurological	145	8277	8422	FALSE	FALSE	unreported	unreported
HSF2BP	GOF;LOF;HC_LOF	LOF;HC_LOF	1.17084e-06	0.0190401	-0.0449227	0.0102334	15	.	.	1	4	quantitative	.	Sodium (median)	.	.	.	7145	FALSE	FALSE	unreported	unreported
HSF2BP	LOF;HC_LOF	LOF;HC_LOF	1.17084e-06	0.0185156	-0.0449227	0.0102334	15	.	.	1	4	quantitative	.	Sodium (median)	.	.	.	7145	FALSE	FALSE	unreported	unreported
LDLR	GOF	GOF	1.19737e-06	0.00335983	0.0156055	0.00383052	125	.	.	3	30	quantitative	.	Total Cholesterol (max)	.	.	.	6921	FALSE	FALSE	reported	reported
PLEKHG1	GOF	GOF	1.19977e-06	0.00353333	0.104739	0.0277346	79	7	72	1	20	binary	SO_360.42	Squamous blepharitis	Sense organs	158	8348	8506	FALSE	FALSE	unreported	unreported
LDLR	GOF;LOF;HC_LOF	GOF;LOF;HC_LOF	1.21803e-06	0.00978751	0.0134889	0.00392354	126	.	.	3	37	quantitative	.	LDL Cholesterol (median)	.	.	.	6443	TRUE	TRUE	reported	reported
CARD19	LOF	LOF	1.22561e-06	0.0183217	0.17177	0.0354059	22	6	16	0	5	binary	GU_599	Other symptoms/disorders or the urinary system	Genitourinary	117	8221	8338	FALSE	FALSE	unreported	unreported
XIRP2	GOF;LOF;HC_LOF	LOF;HC_LOF	1.26345e-06	0.0208343	0.0755447	0.0211067	135	10	125	4	24	binary	SO_387.4	Presbyopia	Sense organs	161	8051	8212	FALSE	FALSE	unreported	unreported
XIRP2	LOF;HC_LOF	LOF;HC_LOF	1.26345e-06	0.0203023	0.0755447	0.0211067	135	10	125	4	24	binary	SO_387.4	Presbyopia	Sense organs	161	8051	8212	FALSE	FALSE	unreported	unreported
IQCN	HC_LOF	HC_LOF	1.26774e-06	0.0116366	0.0921096	0.0190458	34	14	20	1	5	binary	GI_542.2	Fatty liver disease (FLD)	Gastrointestinal	942	7378	8320	FALSE	FALSE	unreported	unreported
PCSK9	GOF	GOF	1.28662e-06	0.00177875	-0.0147623	0.00293455	245	.	.	4	49	quantitative	.	LDL Cholesterol (median)	.	.	.	6443	TRUE	FALSE	reported	reported
CP	GOF;LOF;HC_LOF	LOF;HC_LOF	1.3182e-06	0.012834	-0.0747582	0.0154555	16	.	.	0	5	quantitative	.	Ceruloplasmin (max)	.	.	.	473	FALSE	FALSE	reported	reported
CP	LOF	LOF	1.3182e-06	0.0109477	-0.0747582	0.0154555	16	.	.	0	5	quantitative	.	Ceruloplasmin (max)	.	.	.	473	FALSE	FALSE	reported	reported
CP	LOF;HC_LOF	LOF;HC_LOF	1.3182e-06	0.0120365	-0.0747582	0.0154555	16	.	.	0	5	quantitative	.	Ceruloplasmin (max)	.	.	.	473	FALSE	FALSE	reported	reported
IFT140	LOF	LOF	1.32749e-06	0.00737116	0.0075887	0.00239904	328	.	.	5	21	quantitative	.	Red Cell Distribution Width (RDW) (min)	.	.	.	7775	FALSE	FALSE	unreported	unreported
IHH	GOF;LOF;HC_LOF	LOF;HC_LOF	1.43433e-06	0.0236722	0.104613	0.0214111	51	12	39	2	7	binary	NS_329.1	Memory loss	Neurological	395	7877	8272	FALSE	FALSE	unreported	unreported
IHH	LOF;HC_LOF	LOF;HC_LOF	1.43433e-06	0.023074	0.104613	0.0214111	51	12	39	2	7	binary	NS_329.1	Memory loss	Neurological	395	7877	8272	FALSE	FALSE	unreported	unreported
DHTKD1	LOF	LOF	1.47009e-06	0.0220103	0.103435	0.0233326	127	10	117	3	23	binary	MB_286.4	Dysthymic disorder	Mental	132	8313	8445	FALSE	FALSE	unreported	unreported
GP9	LOF	LOF	1.52991e-06	0.0224882	0.044764	0.00931168	19	.	.	0	4	quantitative	.	Mean Platelet Volume (MPV) (median)	.	.	.	7176	FALSE	FALSE	reported	reported
GP9	LOF;HC_LOF	LOF	1.52991e-06	0.0121146	0.044764	0.00931168	19	.	.	0	4	quantitative	.	Mean Platelet Volume (MPV) (median)	.	.	.	7176	FALSE	FALSE	reported	reported
GP9	GOF;LOF;HC_LOF	LOF	1.52991e-06	0.0124565	0.044764	0.00931168	19	.	.	0	4	quantitative	.	Mean Platelet Volume (MPV) (median)	.	.	.	7176	FALSE	FALSE	reported	reported
F7	LOF	LOF	1.54236e-06	0.0141352	0.0345478	0.00718898	33	.	.	0	16	quantitative	.	Prothrombin Time (PT) (median)	.	.	.	4744	TRUE	FALSE	reported	reported
MMP2	LOF	LOF	1.63342e-06	0.0014179	0.0278306	0.00580508	10	.	.	0	7	quantitative	.	Basophil Count (min)	.	.	.	7398	FALSE	FALSE	unreported	unreported
FLNB	GOF;LOF;HC_LOF	GOF;LOF;HC_LOF	1.69171e-06	0.0278084	0.0418302	0.00844184	475	62	413	10	103	binary	SO_390	Disorders of external ear	Sense organs	508	7390	7898	FALSE	FALSE	reported	unreported
IFT140	GOF;LOF;HC_LOF	LOF;HC_LOF	1.70036e-06	0.00930153	0.00748033	0.0023803	335	.	.	5	25	quantitative	.	Red Cell Distribution Width (RDW) (min)	.	.	.	7775	FALSE	FALSE	unreported	unreported
IFT140	LOF;HC_LOF	LOF;HC_LOF	1.70036e-06	0.00905725	0.00748033	0.0023803	335	.	.	5	25	quantitative	.	Red Cell Distribution Width (RDW) (min)	.	.	.	7775	FALSE	FALSE	unreported	unreported
C11orf86	GOF;LOF;HC_LOF	LOF	1.78712e-06	0.0072162	-0.0182894	0.00655423	20	.	.	1	3	quantitative	.	Height (median)	.	.	.	8346	FALSE	FALSE	unreported	reported
C11orf86	LOF	LOF	1.78712e-06	0.00381627	-0.0182894	0.00655423	20	.	.	1	3	quantitative	.	Height (median)	.	.	.	8346	FALSE	FALSE	unreported	reported
C11orf86	LOF;HC_LOF	LOF	1.78712e-06	0.00479276	-0.0182894	0.00655423	20	.	.	1	3	quantitative	.	Height (median)	.	.	.	8346	FALSE	FALSE	unreported	reported
CYB5R2	HC_LOF	HC_LOF	1.79832e-06	0.0165337	0.197869	0.0414398	12	5	7	0	5	binary	RE_487	Hemorrhage from respiratory passages	Respiratory	157	8177	8334	FALSE	FALSE	unreported	unreported
SUN1	LOF	LOF	1.86638e-06	0.00153012	0.0207819	0.00431783	18	.	.	1	5	quantitative	.	Basophil Count (min)	.	.	.	7398	FALSE	FALSE	unreported	unreported
VAV3	GOF;LOF;HC_LOF	GOF;LOF;HC_LOF	1.93625e-06	0.0022585	0.0172927	0.00363294	27	.	.	0	12	quantitative	.	Basophil Count (min)	.	.	.	7398	FALSE	FALSE	unreported	unreported
PXDNL	GOF;LOF;HC_LOF	LOF;HC_LOF	1.94248e-06	0.0320994	0.111345	0.023949	143	11	132	1	14	binary	NS_331.61	Migraine with aura	Neurological	102	8348	8450	FALSE	FALSE	unreported	unreported
PXDNL	LOF;HC_LOF	LOF;HC_LOF	1.94248e-06	0.0312894	0.111345	0.023949	143	11	132	1	14	binary	NS_331.61	Migraine with aura	Neurological	102	8348	8450	FALSE	FALSE	unreported	unreported
IFT140	GOF;LOF;HC_LOF	LOF;HC_LOF	1.95462e-06	0.0160396	0.00574601	0.00213963	335	.	.	5	25	quantitative	.	Red Blood Cell Count (min)	.	.	.	7785	FALSE	FALSE	unreported	reported
IFT140	LOF;HC_LOF	LOF;HC_LOF	1.95462e-06	0.0156204	0.00574601	0.00213963	335	.	.	5	25	quantitative	.	Red Blood Cell Count (min)	.	.	.	7785	FALSE	FALSE	unreported	reported
COL4A2	LOF;HC_LOF	LOF;HC_LOF	1.96164e-06	0.0316079	0.0964945	0.0220916	89	11	78	2	36	binary	CA_105	Malignant neoplasm of the breast	Neoplasms	237	8262	8499	FALSE	FALSE	unreported	unreported
LHX8	GOF;LOF;HC_LOF	LOF	1.96763e-06	0.0325131	0.153118	0.0341299	20	6	14	1	3	binary	MS_710	Acquired deformities of limbs	Muscloskeletal	201	8212	8413	FALSE	FALSE	unreported	unreported
LHX8	LOF	LOF	1.96763e-06	0.0294456	0.153118	0.0341299	20	6	14	1	3	binary	MS_710	Acquired deformities of limbs	Muscloskeletal	201	8212	8413	FALSE	FALSE	unreported	unreported
LHX8	LOF;HC_LOF	LOF	1.96763e-06	0.0316907	0.153118	0.0341299	20	6	14	1	3	binary	MS_710	Acquired deformities of limbs	Muscloskeletal	201	8212	8413	FALSE	FALSE	unreported	unreported
GPATCH4	GOF;LOF;HC_LOF	LOF	2.01613e-06	0.0329274	0.0255295	0.00532265	60	.	.	1	4	quantitative	.	Lymphocyte Percentage (median)	.	.	.	7405	FALSE	FALSE	unreported	unreported
GPATCH4	LOF	LOF	2.01613e-06	0.029758	0.0255295	0.00532265	60	.	.	1	4	quantitative	.	Lymphocyte Percentage (median)	.	.	.	7405	FALSE	FALSE	unreported	unreported
GPATCH4	LOF;HC_LOF	LOF	2.01613e-06	0.0320483	0.0255295	0.00532265	60	.	.	1	4	quantitative	.	Lymphocyte Percentage (median)	.	.	.	7405	FALSE	FALSE	unreported	unreported
COL4A2	GOF;LOF;HC_LOF	GOF;LOF;HC_LOF	2.03195e-06	0.0335882	0.0957365	0.0220721	91	11	80	2	38	binary	CA_105	Malignant neoplasm of the breast	Neoplasms	237	8262	8499	FALSE	FALSE	unreported	unreported
CCDC182	GOF;LOF;HC_LOF	LOF	2.03214e-06	0.017435	-0.0198356	0.00424139	105	.	.	1	3	quantitative	.	Diastolic Blood Pressure (min)	.	.	.	8427	FALSE	FALSE	unreported	unreported
CCDC182	LOF	LOF	2.03214e-06	0.015793	-0.0198356	0.00424139	105	.	.	1	3	quantitative	.	Diastolic Blood Pressure (min)	.	.	.	8427	FALSE	FALSE	unreported	unreported
CCDC182	LOF;HC_LOF	LOF	2.03214e-06	0.016996	-0.0198356	0.00424139	105	.	.	1	3	quantitative	.	Diastolic Blood Pressure (min)	.	.	.	8427	FALSE	FALSE	unreported	unreported
XIRP2	HC_LOF	HC_LOF	2.03667e-06	0.0186315	0.104121	0.0259589	68	8	60	2	17	binary	SO_387.4	Presbyopia	Sense organs	161	8051	8212	FALSE	FALSE	unreported	unreported
CCDC182	GOF;LOF;HC_LOF	LOF	2.03864e-06	0.0336824	-0.0204866	0.00435348	105	.	.	1	3	quantitative	.	Mean Arterial Pressure (min)	.	.	.	8427	FALSE	FALSE	unreported	unreported
CCDC182	LOF	LOF	2.03864e-06	0.0305102	-0.0204866	0.00435348	105	.	.	1	3	quantitative	.	Mean Arterial Pressure (min)	.	.	.	8427	FALSE	FALSE	unreported	unreported
CCDC182	LOF;HC_LOF	LOF	2.03864e-06	0.0328343	-0.0204866	0.00435348	105	.	.	1	3	quantitative	.	Mean Arterial Pressure (min)	.	.	.	8427	FALSE	FALSE	unreported	unreported
RRP9	GOF;LOF;HC_LOF	LOF;HC_LOF	2.03926e-06	0.0105709	-0.0190444	0.00473279	105	.	.	3	8	quantitative	.	Prothrombin Time (PT) (median)	.	.	.	4744	FALSE	FALSE	unreported	unreported
RRP9	LOF	LOF	2.03926e-06	0.0141352	-0.0190444	0.00473279	105	.	.	3	8	quantitative	.	Prothrombin Time (PT) (median)	.	.	.	4744	FALSE	FALSE	unreported	unreported
RRP9	LOF;HC_LOF	LOF;HC_LOF	2.03926e-06	0.010214	-0.0190444	0.00473279	105	.	.	3	8	quantitative	.	Prothrombin Time (PT) (median)	.	.	.	4744	FALSE	FALSE	unreported	unreported
METTL17	LOF	LOF	2.04349e-06	0.0303458	0.0189139	0.00411976	74	.	.	2	8	quantitative	.	Blood Urea Nitrogen (BUN) (max)	.	.	.	7784	FALSE	FALSE	unreported	unreported
POLA2	LOF	LOF	2.0697e-06	0.0301494	-0.0317238	0.00678353	33	.	.	1	3	quantitative	.	HDL Cholesterol (max)	.	.	.	6890	FALSE	FALSE	unreported	unreported
HS6ST2	LOF	LOF	2.09178e-06	0.00965992	-0.0209702	0.00504208	41	.	.	1	4	quantitative	.	Red Blood Cell Count (median)	.	.	.	7785	FALSE	FALSE	unreported	unreported
CP	GOF;LOF;HC_LOF	LOF;HC_LOF	2.09825e-06	0.0204286	-0.0734261	0.0154786	16	.	.	0	5	quantitative	.	Ceruloplasmin (median)	.	.	.	473	FALSE	FALSE	reported	reported
CP	LOF	LOF	2.09825e-06	0.017426	-0.0734261	0.0154786	16	.	.	0	5	quantitative	.	Ceruloplasmin (median)	.	.	.	473	FALSE	FALSE	reported	reported
CP	LOF;HC_LOF	LOF;HC_LOF	2.09825e-06	0.0191591	-0.0734261	0.0154786	16	.	.	0	5	quantitative	.	Ceruloplasmin (median)	.	.	.	473	FALSE	FALSE	reported	reported
TCF20	GOF;LOF;HC_LOF	LOF	2.11052e-06	0.017435	0.0142093	0.00301224	211	.	.	3	15	quantitative	.	Diastolic Blood Pressure (min)	.	.	.	8427	FALSE	FALSE	unreported	reported
TCF20	LOF	LOF	2.11052e-06	0.015793	0.0142093	0.00301224	211	.	.	3	15	quantitative	.	Diastolic Blood Pressure (min)	.	.	.	8427	FALSE	FALSE	unreported	reported
TCF20	LOF;HC_LOF	LOF	2.11052e-06	0.016996	0.0142093	0.00301224	211	.	.	3	15	quantitative	.	Diastolic Blood Pressure (min)	.	.	.	8427	FALSE	FALSE	unreported	reported
PAOX	LOF	LOF	2.12658e-06	0.0318455	0.140468	0.0360286	43	5	38	1	17	binary	MS_706	Inflammatory spondylopathies	Muscloskeletal	115	8357	8472	FALSE	FALSE	unreported	unreported
GNA11	GOF	GOF	2.13397e-06	0.00549497	0.115404	0.0247998	16	10	6	1	4	binary	GU_618	Noninflammatory disorders of vagina	Genitourinary	682	4048	4730	FALSE	FALSE	unreported	unreported
GNA11	GOF;LOF;HC_LOF	GOF	2.13397e-06	0.0333112	0.115404	0.0247998	16	10	6	1	4	binary	GU_618	Noninflammatory disorders of vagina	Genitourinary	682	4048	4730	FALSE	FALSE	unreported	unreported
NSUN6	GOF;LOF;HC_LOF	LOF;HC_LOF	2.19788e-06	0.0113264	0.0386536	0.00816454	18	.	.	0	13	quantitative	.	Estimated Glomerular Filtration Rate (Non-African American Equation) (min)	.	.	.	4626	FALSE	FALSE	unreported	unreported
NSUN6	LOF;HC_LOF	LOF;HC_LOF	2.19788e-06	0.0109491	0.0386536	0.00816454	18	.	.	0	13	quantitative	.	Estimated Glomerular Filtration Rate (Non-African American Equation) (min)	.	.	.	4626	FALSE	FALSE	unreported	unreported
UGT2A3	HC_LOF	HC_LOF	2.2391e-06	0.0205729	0.16971	0.0358754	18	6	12	0	4	binary	GU_594.32	Stress incontinence	Genitourinary	289	8041	8330	FALSE	FALSE	unreported	unreported
CASQ2	LOF	LOF	2.26614e-06	0.0338652	0.0875859	0.0198482	66	12	54	2	15	binary	GU_582.1	Acute kidney failure	Genitourinary	336	7952	8288	FALSE	FALSE	unreported	unreported
PCSK9	GOF;LOF;HC_LOF	GOF;LOF;HC_LOF	2.26642e-06	0.0348349	-0.0157247	0.00347353	182	.	.	3	38	quantitative	.	LDL/HDL Cholesterol Ratio (median)	.	.	.	4484	FALSE	FALSE	reported	reported
LIPC	LOF;HC_LOF	LOF;HC_LOF	2.28728e-06	0.0339455	-0.0294793	0.00620133	48	.	.	1	18	quantitative	.	LDL/HDL Cholesterol Ratio (median)	.	.	.	4484	FALSE	FALSE	reported	reported
UPK2	HC_LOF	HC_LOF	2.31342e-06	0.00152539	-0.0452955	0.00958854	10	.	.	0	2	quantitative	.	Height (min)	.	.	.	8301	FALSE	FALSE	unreported	reported
CYP20A1	GOF;LOF;HC_LOF	LOF	2.33391e-06	0.0385212	0.195615	0.0414252	14	5	9	0	6	binary	EM_256.4	Hyperkalemia [Hyperpotassemia]	Endocrine/Metab	329	8011	8340	FALSE	FALSE	unreported	unreported
CYP20A1	LOF	LOF	2.33391e-06	0.0348826	0.195615	0.0414252	14	5	9	0	6	binary	EM_256.4	Hyperkalemia [Hyperpotassemia]	Endocrine/Metab	329	8011	8340	FALSE	FALSE	unreported	unreported
CYP20A1	LOF;HC_LOF	LOF	2.33391e-06	0.0375503	0.195615	0.0414252	14	5	9	0	6	binary	EM_256.4	Hyperkalemia [Hyperpotassemia]	Endocrine/Metab	329	8011	8340	FALSE	FALSE	unreported	unreported
METTL17	GOF;LOF;HC_LOF	LOF;HC_LOF	2.33418e-06	0.0382946	0.0179514	0.00403386	77	.	.	2	11	quantitative	.	Blood Urea Nitrogen (BUN) (max)	.	.	.	7784	FALSE	FALSE	unreported	unreported
METTL17	LOF;HC_LOF	LOF;HC_LOF	2.33418e-06	0.0372886	0.0179514	0.00403386	77	.	.	2	11	quantitative	.	Blood Urea Nitrogen (BUN) (max)	.	.	.	7784	FALSE	FALSE	unreported	unreported
ELOA	GOF;LOF;HC_LOF	LOF	2.36732e-06	0.038315	0.0157567	0.00318796	170	.	.	6	10	quantitative	.	Total Cholesterol (median)	.	.	.	6934	FALSE	FALSE	unreported	unreported
ELOA	LOF	LOF	2.36732e-06	0.0345107	0.0157567	0.00318796	170	.	.	6	10	quantitative	.	Total Cholesterol (median)	.	.	.	6934	FALSE	FALSE	unreported	unreported
ELOA	LOF;HC_LOF	LOF	2.36732e-06	0.0372237	0.0157567	0.00318796	170	.	.	6	10	quantitative	.	Total Cholesterol (median)	.	.	.	6934	FALSE	FALSE	unreported	unreported
VPS13C	GOF;LOF;HC_LOF	GOF;LOF;HC_LOF	2.37596e-06	0.0391036	0.0542462	0.014746	88	18	70	2	30	binary	GI_522.9	Gastritis	Gastrointestinal	606	7519	8125	FALSE	FALSE	unreported	unreported
OXSR1	GOF;LOF;HC_LOF	GOF;HC_LOF	2.39159e-06	0.0355582	-0.0537487	0.0113943	12	.	.	0	4	quantitative	.	Lipase (median)	.	.	.	3598	FALSE	FALSE	unreported	unreported
PCSK9	GOF;LOF;HC_LOF	GOF;LOF;HC_LOF	2.39347e-06	0.0364286	-0.0178568	0.00375298	166	.	.	2	46	quantitative	.	Non-HDL Cholesterol (median)	.	.	.	3948	FALSE	FALSE	reported	reported
CD300H	GOF;LOF;HC_LOF	LOF	2.4406e-06	0.040287	-0.0576088	0.0122233	11	.	.	0	7	quantitative	.	Body Mass Index (BMI) (max)	.	.	.	8334	FALSE	FALSE	unreported	unreported
CD300H	LOF	LOF	2.4406e-06	0.0364773	-0.0576088	0.0122233	11	.	.	0	7	quantitative	.	Body Mass Index (BMI) (max)	.	.	.	8334	FALSE	FALSE	unreported	unreported
CD300H	LOF;HC_LOF	LOF	2.4406e-06	0.0392669	-0.0576088	0.0122233	11	.	.	0	7	quantitative	.	Body Mass Index (BMI) (max)	.	.	.	8334	FALSE	FALSE	unreported	unreported
WDR17	LOF;HC_LOF	LOF;HC_LOF	2.44582e-06	0.0389644	-0.0142958	0.00451893	83	.	.	2	21	quantitative	.	Total Protein (max)	.	.	.	7606	FALSE	FALSE	unreported	unreported
INTS14	GOF;LOF;HC_LOF	LOF	2.49978e-06	0.0413063	0.23577	0.0500769	14	4	10	0	3	binary	RE_469.2	Chronic bronchitis	Respiratory	116	8293	8409	FALSE	FALSE	unreported	unreported
INTS14	LOF	LOF	2.49978e-06	0.0373967	0.23577	0.0500769	14	4	10	0	3	binary	RE_469.2	Chronic bronchitis	Respiratory	116	8293	8409	FALSE	FALSE	unreported	unreported
INTS14	LOF;HC_LOF	LOF	2.49978e-06	0.0402514	0.23577	0.0500769	14	4	10	0	3	binary	RE_469.2	Chronic bronchitis	Respiratory	116	8293	8409	FALSE	FALSE	unreported	unreported
PCSK9	GOF	GOF	2.54985e-06	0.00634148	-0.0163555	0.00371266	156	.	.	3	40	quantitative	.	Non-HDL Cholesterol (max)	.	.	.	3943	FALSE	FALSE	reported	reported
DHTKD1	GOF;LOF;HC_LOF	LOF;HC_LOF	2.60057e-06	0.0429822	0.10117	0.0232129	129	10	119	3	24	binary	MB_286.4	Dysthymic disorder	Mental	132	8313	8445	FALSE	FALSE	unreported	unreported
DHTKD1	LOF;HC_LOF	LOF;HC_LOF	2.60057e-06	0.0418952	0.10117	0.0232129	129	10	119	3	24	binary	MB_286.4	Dysthymic disorder	Mental	132	8313	8445	FALSE	FALSE	unreported	unreported
F11	GOF;LOF;HC_LOF	LOF;HC_LOF	2.61026e-06	0.0409263	0.0318955	0.00678725	39	.	.	0	26	quantitative	.	Activated Partial Thromboplastin Time (aPTT) (min)	.	.	.	5191	FALSE	FALSE	reported	reported
F11	LOF;HC_LOF	LOF;HC_LOF	2.61026e-06	0.0395898	0.0318955	0.00678725	39	.	.	0	26	quantitative	.	Activated Partial Thromboplastin Time (aPTT) (min)	.	.	.	5191	FALSE	FALSE	reported	reported
CARD19	LOF;HC_LOF	LOF;HC_LOF	2.64178e-06	0.042493	0.163222	0.0347512	25	6	19	0	6	binary	GU_599	Other symptoms/disorders or the urinary system	Genitourinary	117	8221	8338	FALSE	FALSE	unreported	unreported
DUOX1	HC_LOF	HC_LOF	2.64768e-06	0.00194128	0.0128402	0.00433484	34	.	.	2	6	quantitative	.	Urobilinogen (min)	.	.	.	4961	FALSE	FALSE	unreported	unreported
FLNB	GOF	GOF	2.72937e-06	0.00798888	0.0540545	0.0111003	415	41	374	9	101	binary	SO_390.4	Impacted cerumen	Sense organs	342	7703	8045	FALSE	FALSE	unreported	unreported
CASQ2	GOF;LOF;HC_LOF	LOF;HC_LOF	2.88487e-06	0.0238002	0.0852434	0.0197032	68	12	56	2	16	binary	GU_582.1	Acute kidney failure	Genitourinary	336	7952	8288	FALSE	FALSE	unreported	unreported
CASQ2	LOF;HC_LOF	LOF;HC_LOF	2.88487e-06	0.0463888	0.0852434	0.0197032	68	12	56	2	16	binary	GU_582.1	Acute kidney failure	Genitourinary	336	7952	8288	FALSE	FALSE	unreported	unreported
GNA11	GOF	GOF	2.94496e-06	0.00775996	0.153625	0.0319166	17	7	10	1	4	binary	GU_610	Benign mammary dysplasias	Genitourinary	328	4859	5187	FALSE	FALSE	unreported	unreported
GNA11	GOF;LOF;HC_LOF	GOF	2.94496e-06	0.0464272	0.153625	0.0319166	17	7	10	1	4	binary	GU_610	Benign mammary dysplasias	Genitourinary	328	4859	5187	FALSE	FALSE	unreported	unreported
PLIN1	HC_LOF	HC_LOF	3.10364e-06	0.0284449	0.0706626	0.0151835	62	21	41	1	1	binary	EM_236.11	Morbid obesity	Endocrine/Metab	876	7373	8249	FALSE	FALSE	reported	reported
KL	HC_LOF	HC_LOF	3.12013e-06	0.028518	0.167152	0.0358485	10	6	4	0	3	binary	CV_418.1	Abnormal electrocardiogram [ECG] [EKG]	Cardiovascular	387	7864	8251	FALSE	FALSE	unreported	unreported
TCERG1	LOF	LOF	3.12429e-06	0.0378793	0.0982501	0.0222561	98	12	86	2	5	binary	NS_328	Dementias and cerebral degeneration	Neurological	237	8225	8462	FALSE	FALSE	unreported	unreported
TCERG1	LOF;HC_LOF	LOF	3.12429e-06	0.0407224	0.0982501	0.0222561	98	12	86	2	5	binary	NS_328	Dementias and cerebral degeneration	Neurological	237	8225	8462	FALSE	FALSE	unreported	unreported
VIPR1	GOF;LOF;HC_LOF	GOF;LOF;HC_LOF	3.15173e-06	0.0495924	0.147809	0.031714	20	7	13	0	11	binary	GU_627.2	Symptomatic menopause	Genitourinary	231	4835	5066	FALSE	FALSE	unreported	unreported
TERT	LOF	LOF	3.15528e-06	0.0471367	0.0922172	0.0197186	114	14	100	2	8	binary	DE_668.2	Seborrheic dermatitis	Dermatological	212	8095	8307	FALSE	FALSE	unreported	reported
GXYLT2	GOF;LOF;HC_LOF	LOF;HC_LOF	3.16977e-06	0.0104641	-0.0200395	0.00469957	43	.	.	1	9	quantitative	.	Height (min)	.	.	.	8301	FALSE	FALSE	unreported	reported
GXYLT2	LOF;HC_LOF	LOF;HC_LOF	3.16977e-06	0.00637441	-0.0200395	0.00469957	43	.	.	1	9	quantitative	.	Height (min)	.	.	.	8301	FALSE	FALSE	unreported	reported
MYBBP1A	HC_LOF	HC_LOF	3.17834e-06	0.028961	0.12778	0.0277308	27	8	19	1	7	binary	NS_351.1	Anesthesia of skin*	Neurological	354	7751	8105	FALSE	FALSE	unreported	unreported
F7	GOF	GOF	3.20146e-06	0.00838783	0.0341194	0.00732576	29	.	.	0	4	quantitative	.	International Normalized Ratio (INR) (median)	.	.	.	5314	TRUE	FALSE	reported	reported
OR5K2	GOF;LOF;HC_LOF	LOF	3.21707e-06	0.0446233	0.0533159	0.0114999	81	38	43	1	2	binary	RE_475	Asthma	Respiratory	1398	6898	8296	FALSE	FALSE	unreported	unreported
OR5K2	LOF	LOF	3.21707e-06	0.0480823	0.0533159	0.0114999	81	38	43	1	2	binary	RE_475	Asthma	Respiratory	1398	6898	8296	FALSE	FALSE	unreported	unreported
OR5K2	LOF;HC_LOF	LOF	3.21707e-06	0.0434929	0.0533159	0.0114999	81	38	43	1	2	binary	RE_475	Asthma	Respiratory	1398	6898	8296	FALSE	FALSE	unreported	unreported
PARP9	GOF;LOF;HC_LOF	GOF;LOF;HC_LOF	3.2433e-06	0.0384618	0.0163258	0.00351454	108	.	.	1	4	quantitative	.	Pulse Pressure (max)	.	.	.	8427	FALSE	FALSE	unreported	unreported
PEX26	LOF	LOF	3.31486e-06	0.049587	0.107587	0.0260628	96	8	88	3	1	binary	GI_545	Nonspecific abnormal results of function study of liver	Gastrointestinal	107	8334	8441	FALSE	FALSE	unreported	unreported
HECW1	GOF	GOF	3.41276e-06	0.00996866	0.06178	0.0138039	52	25	27	1	10	binary	BI_164	Anemia	Blood/Immune	1742	6257	7999	FALSE	FALSE	unreported	unreported
OXSR1	GOF	GOF	3.44182e-06	0.00794029	-0.0550481	0.0118574	11	.	.	0	2	quantitative	.	Lipase (median)	.	.	.	3598	FALSE	FALSE	unreported	unreported
ABCC9	GOF	GOF	3.60303e-06	0.0105641	0.0749121	0.0157104	244	19	225	4	32	binary	SO_394	Disorders of vestibular function	Sense organs	222	8020	8242	FALSE	FALSE	unreported	unreported
TET2	GOF;LOF;HC_LOF	LOF;HC_LOF	3.61179e-06	0.0299432	0.058555	0.0126399	10	.	.	0	10	quantitative	.	Mean Platelet Volume (MPV) (max)	.	.	.	7176	FALSE	FALSE	reported	unreported
TET2	LOF;HC_LOF	LOF;HC_LOF	3.61179e-06	0.0321505	0.058555	0.0126399	10	.	.	0	10	quantitative	.	Mean Platelet Volume (MPV) (max)	.	.	.	7176	FALSE	FALSE	reported	unreported
CCDC148	GOF;LOF;HC_LOF	LOF;HC_LOF	3.68357e-06	0.0120305	0.0173943	0.00370599	53	.	.	1	13	quantitative	.	Basophil Count (median)	.	.	.	7396	FALSE	FALSE	unreported	unreported
CCDC148	LOF;HC_LOF	LOF;HC_LOF	3.68357e-06	0.0117093	0.0173943	0.00370599	53	.	.	1	13	quantitative	.	Basophil Count (median)	.	.	.	7396	FALSE	FALSE	unreported	unreported
IL12RB1	GOF	GOF	3.70692e-06	0.0101902	-0.0274639	0.00648161	35	.	.	1	10	quantitative	.	Diastolic Blood Pressure (min)	.	.	.	8427	FALSE	FALSE	unreported	unreported
FLT1	GOF;LOF;HC_LOF	GOF;LOF;HC_LOF	3.76497e-06	0.00317859	0.00814353	0.00309476	36	.	.	1	12	quantitative	.	Basophil Count (min)	.	.	.	7398	FALSE	FALSE	unreported	unreported
CYFIP1	GOF;LOF;HC_LOF	LOF;HC_LOF	4.05079e-06	0.0333987	0.118986	0.0254241	53	9	44	1	24	binary	SO_394.2	Vertigo	Sense organs	197	8051	8248	FALSE	FALSE	unreported	unreported
MRPL51	LOF	LOF	4.28451e-06	0.0456865	0.101467	0.0219212	72	11	61	2	5	binary	CA_101	Malignant neoplasm of the digestive organs	Neoplasms	256	8213	8469	FALSE	FALSE	unreported	unreported
DSC3	LOF;HC_LOF	LOF;HC_LOF	4.54772e-06	0.0374934	0.0139172	0.00346232	92	.	.	3	12	quantitative	.	Pulse Pressure (max)	.	.	.	8427	FALSE	FALSE	unreported	unreported
PLIN1	HC_LOF	HC_LOF	4.63645e-06	0.0426229	0.0260309	0.00565261	61	.	.	1	1	quantitative	.	Body Mass Index (BMI) (max)	.	.	.	8334	FALSE	FALSE	reported	reported
GNA11	GOF	GOF	4.6956e-06	0.0123494	0.13044	0.0283102	17	8	9	1	4	binary	GU_619	Noninflammatory disorders of ovary, fallopian tube, and broad ligament	Genitourinary	442	4682	5124	FALSE	FALSE	unreported	unreported
PRAMEF27	LOF;HC_LOF	LOF;HC_LOF	4.72963e-06	0.0250402	0.0204942	0.0044421	47	.	.	1	1	quantitative	.	Basophil Count (max)	.	.	.	7365	FALSE	FALSE	unreported	unreported
PRAMEF27	GOF;LOF;HC_LOF	LOF;HC_LOF	4.72963e-06	0.0385962	0.0204942	0.0044421	47	.	.	1	1	quantitative	.	Basophil Count (max)	.	.	.	7365	FALSE	FALSE	unreported	unreported
PCNA	GOF;LOF;HC_LOF	LOF	4.74165e-06	0.0097844	-0.040156	0.00877553	12	.	.	1	0	quantitative	.	Height (max)	.	.	.	8347	FALSE	FALSE	unreported	reported
PCNA	LOF	LOF	4.74165e-06	0.00787536	-0.040156	0.00877553	12	.	.	1	0	quantitative	.	Height (max)	.	.	.	8347	FALSE	FALSE	unreported	reported
PCNA	LOF;HC_LOF	LOF	4.74165e-06	0.00847808	-0.040156	0.00877553	12	.	.	1	0	quantitative	.	Height (max)	.	.	.	8347	FALSE	FALSE	unreported	reported
ALDOA	GOF	GOF	4.90951e-06	0.0142965	0.0859421	0.019705	44	13	31	1	10	binary	GU_594.4	Frequency of urination and polyuria	Genitourinary	783	7145	7928	FALSE	FALSE	reported	unreported
NUP210	LOF	LOF	5.00057e-06	0.0374193	0.00904234	0.00228675	223	.	.	4	31	quantitative	.	Pulse Pressure (max)	.	.	.	8427	FALSE	FALSE	unreported	unreported
IFT140	GOF;LOF;HC_LOF	LOF;HC_LOF	5.12165e-06	0.0420257	-0.00775174	0.00222008	335	.	.	5	25	quantitative	.	Mean Corpuscular Hemoglobin Concentration (MCHC) (max)	.	.	.	7783	FALSE	FALSE	unreported	reported
IFT140	LOF;HC_LOF	LOF;HC_LOF	5.12165e-06	0.0409271	-0.00775174	0.00222008	335	.	.	5	25	quantitative	.	Mean Corpuscular Hemoglobin Concentration (MCHC) (max)	.	.	.	7783	FALSE	FALSE	unreported	reported
LIPC	GOF;LOF;HC_LOF	GOF;LOF;HC_LOF	5.1435e-06	0.0395124	-0.0271797	0.00588706	50	.	.	1	19	quantitative	.	LDL/HDL Cholesterol Ratio (max)	.	.	.	4474	FALSE	FALSE	reported	reported
UPK2	HC_LOF	HC_LOF	5.14529e-06	0.00591451	-0.0434861	0.00953898	10	.	.	0	2	quantitative	.	Height (max)	.	.	.	8347	FALSE	FALSE	unreported	reported
SH3D21	GOF;LOF;HC_LOF	LOF;HC_LOF	5.18126e-06	0.0452738	0.0248381	0.00541846	52	.	.	1	17	quantitative	.	Potassium (max)	.	.	.	7130	FALSE	FALSE	unreported	unreported
PCSK9	GOF	GOF	5.21307e-06	0.0142994	-0.011758	0.00284492	243	.	.	4	48	quantitative	.	Total Cholesterol/HDL Cholesterol Ratio (max)	.	.	.	6197	FALSE	FALSE	reported	reported
ZNF862	GOF;LOF;HC_LOF	LOF;HC_LOF	5.40855e-06	0.0446233	0.0402706	0.00877109	139	53	86	2	14	binary	RE_475	Asthma	Respiratory	1398	6898	8296	FALSE	FALSE	unreported	unreported
ZNF862	LOF;HC_LOF	LOF;HC_LOF	5.40855e-06	0.0434929	0.0402706	0.00877109	139	53	86	2	14	binary	RE_475	Asthma	Respiratory	1398	6898	8296	FALSE	FALSE	unreported	unreported
TRPV4	GOF	GOF	5.59699e-06	0.016444	0.0902189	0.0203751	223	12	211	4	55	binary	SO_374.3	Retinal vasculopathy	Sense organs	93	8374	8467	FALSE	FALSE	unreported	unreported
HS6ST2	GOF;LOF;HC_LOF	LOF;HC_LOF	5.84869e-06	0.0239972	-0.0166864	0.00442237	51	.	.	1	6	quantitative	.	Red Blood Cell Count (median)	.	.	.	7785	FALSE	FALSE	unreported	unreported
HS6ST2	LOF;HC_LOF	LOF;HC_LOF	5.84869e-06	0.0186959	-0.0166864	0.00442237	51	.	.	1	6	quantitative	.	Red Blood Cell Count (median)	.	.	.	7785	FALSE	FALSE	unreported	unreported
GJA5	LOF	LOF	6.19738e-06	0.0463068	0.157135	0.0347679	12	6	6	0	2	binary	GU_582.1	Acute kidney failure	Genitourinary	336	7952	8288	FALSE	FALSE	unreported	unreported
GJA5	LOF;HC_LOF	LOF	6.19738e-06	0.0498269	0.157135	0.0347679	12	6	6	0	2	binary	GU_582.1	Acute kidney failure	Genitourinary	336	7952	8288	FALSE	FALSE	unreported	unreported
PDK3	LOF	LOF	6.24415e-06	0.0460725	0.0148444	0.00357446	127	.	.	1	4	quantitative	.	Basophil Percentage (max)	.	.	.	7395	FALSE	FALSE	unreported	unreported
PDK3	LOF;HC_LOF	LOF	6.24415e-06	0.0496191	0.0148444	0.00357446	127	.	.	1	4	quantitative	.	Basophil Percentage (max)	.	.	.	7395	FALSE	FALSE	unreported	unreported
PARP9	LOF;HC_LOF	LOF;HC_LOF	6.30823e-06	0.0374934	0.0161124	0.00355436	106	.	.	1	3	quantitative	.	Pulse Pressure (max)	.	.	.	8427	FALSE	FALSE	unreported	unreported
PSEN1	LOF;HC_LOF	LOF;HC_LOF	6.35136e-06	0.0407224	0.100646	0.025629	52	9	43	1	7	binary	NS_328	Dementias and cerebral degeneration	Neurological	237	8225	8462	FALSE	FALSE	reported	reported
PSEN1	LOF	LOF	6.35767e-06	0.0378793	0.100633	0.0256235	51	9	42	1	5	binary	NS_328	Dementias and cerebral degeneration	Neurological	237	8225	8462	FALSE	FALSE	reported	reported
MARVELD3	GOF;LOF;HC_LOF	LOF;HC_LOF	6.35939e-06	0.0173081	0.0165482	0.00363989	56	.	.	1	9	quantitative	.	Basophil Count (median)	.	.	.	7396	FALSE	FALSE	unreported	unreported
MARVELD3	LOF	LOF	6.35939e-06	0.0187691	0.0165482	0.00363989	56	.	.	1	9	quantitative	.	Basophil Count (median)	.	.	.	7396	FALSE	FALSE	unreported	unreported
MARVELD3	LOF;HC_LOF	LOF;HC_LOF	6.35939e-06	0.016846	0.0165482	0.00363989	56	.	.	1	9	quantitative	.	Basophil Count (median)	.	.	.	7396	FALSE	FALSE	unreported	unreported
DSC3	GOF;LOF;HC_LOF	GOF;LOF;HC_LOF	6.36549e-06	0.0384618	0.0135359	0.00342706	94	.	.	3	14	quantitative	.	Pulse Pressure (max)	.	.	.	8427	FALSE	FALSE	unreported	unreported
GXYLT2	LOF	LOF	6.37128e-06	0.00732403	-0.026434	0.00585642	28	.	.	0	8	quantitative	.	Height (min)	.	.	.	8301	FALSE	FALSE	unreported	reported
CNGB1	HC_LOF	HC_LOF	6.39911e-06	0.0288344	-0.0327342	0.00726639	25	.	.	1	2	quantitative	.	Hemoglobin (median)	.	.	.	7792	FALSE	FALSE	unreported	unreported
PCSK9	GOF	GOF	6.44744e-06	0.0176853	-0.013146	0.00290824	243	.	.	4	48	quantitative	.	Total Cholesterol/HDL Cholesterol Ratio (median)	.	.	.	6213	FALSE	FALSE	reported	reported
JRKL	GOF;LOF;HC_LOF	LOF	6.69453e-06	0.0122793	-0.0407572	0.00905077	11	.	.	1	0	quantitative	.	Height (max)	.	.	.	8347	FALSE	FALSE	unreported	unreported
JRKL	LOF	LOF	6.69453e-06	0.00909726	-0.0407572	0.00905077	11	.	.	1	0	quantitative	.	Height (max)	.	.	.	8347	FALSE	FALSE	unreported	unreported
JRKL	LOF;HC_LOF	LOF	6.69453e-06	0.0107728	-0.0407572	0.00905077	11	.	.	1	0	quantitative	.	Height (max)	.	.	.	8347	FALSE	FALSE	unreported	unreported
DAPK1	GOF	GOF	6.69872e-06	0.0195536	0.0846535	0.0245211	46	8	38	1	16	binary	RE_463.4	Nasal congestion*	Respiratory	345	7745	8090	FALSE	FALSE	unreported	unreported
GP9	GOF;LOF;HC_LOF	LOF	6.80426e-06	0.0299432	0.0422592	0.00939152	19	.	.	0	4	quantitative	.	Mean Platelet Volume (MPV) (max)	.	.	.	7176	FALSE	FALSE	reported	reported
GP9	LOF;HC_LOF	LOF	6.80426e-06	0.0321505	0.0422592	0.00939152	19	.	.	0	4	quantitative	.	Mean Platelet Volume (MPV) (max)	.	.	.	7176	FALSE	FALSE	reported	reported
RET	GOF	GOF	6.83089e-06	0.020035	0.111872	0.026878	38	8	30	1	15	binary	EM_256.4	Hyperkalemia [Hyperpotassemia]	Endocrine/Metab	329	8011	8340	FALSE	FALSE	unreported	unreported
CACNB2	LOF	LOF	6.94312e-06	0.0457156	0.011501	0.00270903	197	.	.	3	8	quantitative	.	Blood Urea Nitrogen (BUN) (max)	.	.	.	7784	FALSE	FALSE	unreported	unreported
CACNB2	LOF;HC_LOF	LOF	6.94312e-06	0.0491789	0.011501	0.00270903	197	.	.	3	8	quantitative	.	Blood Urea Nitrogen (BUN) (max)	.	.	.	7784	FALSE	FALSE	unreported	unreported
NUP210	GOF;LOF;HC_LOF	LOF;HC_LOF	6.98375e-06	0.0384618	0.00865233	0.00225995	229	.	.	4	37	quantitative	.	Pulse Pressure (max)	.	.	.	8427	FALSE	FALSE	unreported	unreported
NUP210	LOF;HC_LOF	LOF;HC_LOF	6.98375e-06	0.0374934	0.00865233	0.00225995	229	.	.	4	37	quantitative	.	Pulse Pressure (max)	.	.	.	8427	FALSE	FALSE	unreported	unreported
MAN2B1	LOF	LOF	7.47474e-06	0.00324426	0.010299	0.00226682	70	.	.	1	14	quantitative	.	Basophil Count (min)	.	.	.	7398	FALSE	FALSE	unreported	unreported
FHL2	LOF;HC_LOF	LOF;HC_LOF	7.5819e-06	0.0407224	0.0862034	0.019171	135	15	120	2	10	binary	NS_328	Dementias and cerebral degeneration	Neurological	237	8225	8462	FALSE	FALSE	reported	unreported
FHL2	LOF	LOF	7.58952e-06	0.0378793	0.086198	0.0191692	134	15	119	2	9	binary	NS_328	Dementias and cerebral degeneration	Neurological	237	8225	8462	FALSE	FALSE	reported	unreported
PARP9	LOF	LOF	7.9985e-06	0.0399019	0.0160061	0.00357593	105	.	.	1	2	quantitative	.	Pulse Pressure (max)	.	.	.	8427	FALSE	FALSE	unreported	unreported
AASS	GOF;LOF;HC_LOF	LOF;HC_LOF	8.04823e-06	0.0299432	-0.0464726	0.0104108	15	.	.	0	12	quantitative	.	Mean Platelet Volume (MPV) (max)	.	.	.	7176	FALSE	FALSE	unreported	unreported
AASS	LOF;HC_LOF	LOF;HC_LOF	8.04823e-06	0.0321505	-0.0464726	0.0104108	15	.	.	0	12	quantitative	.	Mean Platelet Volume (MPV) (max)	.	.	.	7176	FALSE	FALSE	unreported	unreported
TCTN3	GOF;LOF;HC_LOF	LOF;HC_LOF	8.12034e-06	0.0299432	0.0539783	0.0120974	11	.	.	0	6	quantitative	.	Mean Platelet Volume (MPV) (max)	.	.	.	7176	FALSE	FALSE	unreported	unreported
TCTN3	LOF;HC_LOF	LOF;HC_LOF	8.12034e-06	0.0321505	0.0539783	0.0120974	11	.	.	0	6	quantitative	.	Mean Platelet Volume (MPV) (max)	.	.	.	7176	FALSE	FALSE	unreported	unreported
CACNA1I	GOF	GOF	8.12997e-06	0.0191705	0.0378214	0.00847684	26	.	.	0	18	quantitative	.	Magnesium (median)	.	.	.	3483	FALSE	FALSE	unreported	unreported
POLG	GOF;LOF;HC_LOF	LOF;HC_LOF	8.54082e-06	0.0166692	0.0186696	0.00410101	65	.	.	2	17	quantitative	.	Cardiac Troponin I (min)	.	.	.	2122	FALSE	FALSE	unreported	unreported
POLG	LOF	LOF	8.54082e-06	0.0203066	0.0186696	0.00410101	65	.	.	2	17	quantitative	.	Cardiac Troponin I (min)	.	.	.	2122	FALSE	FALSE	unreported	unreported
POLG	LOF;HC_LOF	LOF;HC_LOF	8.54082e-06	0.0139429	0.0186696	0.00410101	65	.	.	2	17	quantitative	.	Cardiac Troponin I (min)	.	.	.	2122	FALSE	FALSE	unreported	unreported
ILK	GOF	GOF	8.59206e-06	0.0217895	-0.0213631	0.00477358	83	.	.	2	10	quantitative	.	PR Interval (min)	.	.	.	4981	FALSE	FALSE	unreported	unreported
NSUN6	LOF;HC_LOF	LOF;HC_LOF	8.61423e-06	0.0425974	0.0374965	0.00842746	18	.	.	0	13	quantitative	.	Estimated Glomerular Filtration Rate (African American Equation) (min)	.	.	.	4397	FALSE	FALSE	unreported	unreported
NSUN6	GOF;LOF;HC_LOF	LOF;HC_LOF	8.61423e-06	0.0440934	0.0374965	0.00842746	18	.	.	0	13	quantitative	.	Estimated Glomerular Filtration Rate (African American Equation) (min)	.	.	.	4397	FALSE	FALSE	unreported	unreported
NOD2	GOF	GOF	8.68123e-06	0.0190466	0.0214006	0.00501593	82	.	.	2	21	quantitative	.	Urine Microalbumin Concentration (max)	.	.	.	2637	FALSE	FALSE	unreported	unreported
DAAM1	GOF;LOF;HC_LOF	GOF;LOF;HC_LOF	8.73506e-06	0.0160201	-0.0147372	0.00324982	92	.	.	2	17	quantitative	.	Height (min)	.	.	.	8301	FALSE	FALSE	unreported	reported
SORBS1	GOF;LOF;HC_LOF	GOF;LOF;HC_LOF	9.19406e-06	0.0299432	-0.0481234	0.0108501	14	.	.	0	10	quantitative	.	Mean Platelet Volume (MPV) (max)	.	.	.	7176	FALSE	FALSE	unreported	reported
PSD	GOF	GOF	9.19899e-06	0.0222064	0.0458592	0.0103399	16	.	.	0	9	quantitative	.	Serum Iron (median)	.	.	.	3604	FALSE	FALSE	unreported	unreported
NBR1	GOF;LOF;HC_LOF	LOF;HC_LOF	9.56746e-06	0.0058695	0.0245015	0.00553489	11	.	.	0	8	quantitative	.	Basophil Count (min)	.	.	.	7398	FALSE	FALSE	unreported	unreported
NBR1	LOF;HC_LOF	LOF;HC_LOF	9.56746e-06	0.00476065	0.0245015	0.00553489	11	.	.	0	8	quantitative	.	Basophil Count (min)	.	.	.	7398	FALSE	FALSE	unreported	unreported

### Sheet: ST_6
Supplementary Table 6: Signifcant gene-level associations in the EUR cohort
Gene	Variant_Mask	Effective_Mask	Pvalue	BH_FDR	BETA_Burden	SE_Burden	MAC	MAC_case	MAC_control	Number_rare	Number_ultra_rare	trait_type	phecode	trait_description	category	Case_Count	Control_Count	N	suggestive in AFR	suggestive in AMR	ClinVar_HGMD_status	GWAS_Catalog_status
HBB	HC_LOF	HC_LOF	1.19051e-104	1.44111e-100	-0.112892	0.00517517	56	.	.	1	6	quantitative	.	Mean Corpuscular Hemoglobin (MCH) (max)	.	.	.	19259	FALSE	FALSE	reported	reported
HBB	HC_LOF	HC_LOF	6.69627e-104	8.10517e-100	-0.11241	0.00517181	56	.	.	1	6	quantitative	.	Mean Corpuscular Volume (MCV) (max)	.	.	.	19255	FALSE	FALSE	reported	reported
HBB	HC_LOF	HC_LOF	2.68396e-101	3.24893e-97	-0.112727	0.00525335	56	.	.	1	6	quantitative	.	Mean Corpuscular Volume (MCV) (median)	.	.	.	19261	FALSE	FALSE	reported	reported
HBB	HC_LOF	HC_LOF	4.03999e-101	4.8904e-97	-0.112629	0.00525345	56	.	.	1	6	quantitative	.	Mean Corpuscular Hemoglobin (MCH) (median)	.	.	.	19261	FALSE	FALSE	reported	reported
HBB	LOF;HC_LOF	LOF;HC_LOF	8.49019e-100	1.47424e-95	-0.102482	0.00495073	61	.	.	1	9	quantitative	.	Mean Corpuscular Hemoglobin (MCH) (max)	.	.	.	19259	FALSE	FALSE	reported	reported
HBB	LOF;HC_LOF	LOF;HC_LOF	2.56253e-98	4.44957e-94	-0.101774	0.00494772	61	.	.	1	9	quantitative	.	Mean Corpuscular Volume (MCV) (max)	.	.	.	19255	FALSE	FALSE	reported	reported
HBB	LOF;HC_LOF	LOF;HC_LOF	1.54816e-97	2.68839e-93	-0.103328	0.00502577	61	.	.	1	9	quantitative	.	Mean Corpuscular Hemoglobin (MCH) (median)	.	.	.	19261	FALSE	FALSE	reported	reported
HBB	LOF;HC_LOF	LOF;HC_LOF	1.96975e-97	3.42048e-93	-0.103511	0.00502564	61	.	.	1	9	quantitative	.	Mean Corpuscular Volume (MCV) (median)	.	.	.	19261	FALSE	FALSE	reported	reported
GPT	GOF;LOF;HC_LOF	LOF;HC_LOF	3.16117e-82	5.55765e-78	-0.0607854	0.00323413	151	.	.	1	22	quantitative	.	Alanine Aminotransferase (ALT) (median)	.	.	.	18817	TRUE	TRUE	reported	reported
GPT	LOF;HC_LOF	LOF;HC_LOF	3.16117e-82	5.47577e-78	-0.0607854	0.00323413	151	.	.	1	22	quantitative	.	Alanine Aminotransferase (ALT) (median)	.	.	.	18817	TRUE	TRUE	reported	reported
HBB	HC_LOF	HC_LOF	2.74141e-79	3.31793e-75	-0.101739	0.00536703	56	.	.	1	6	quantitative	.	Mean Corpuscular Volume (MCV) (min)	.	.	.	19253	FALSE	FALSE	reported	reported
HBB	LOF;HC_LOF	LOF;HC_LOF	1.81668e-77	3.15467e-73	-0.0942356	0.00513466	61	.	.	1	9	quantitative	.	Mean Corpuscular Volume (MCV) (min)	.	.	.	19253	FALSE	FALSE	reported	reported
GPT	LOF	LOF	2.5357e-77	4.1337e-73	-0.0612424	0.00331857	143	.	.	1	17	quantitative	.	Alanine Aminotransferase (ALT) (median)	.	.	.	18817	TRUE	TRUE	reported	reported
BRCA1	HC_LOF	HC_LOF	4.29986e-73	5.33354e-69	0.264297	0.0146171	111	52	59	2	20	binary	GE_961	Genetic syndromes associated with neoplasms	Genetic	187	21471	21658	FALSE	FALSE	reported	reported
HBB	HC_LOF	HC_LOF	5.90322e-73	7.14526e-69	-0.0973416	0.00535636	56	.	.	1	6	quantitative	.	Mean Corpuscular Hemoglobin (MCH) (min)	.	.	.	19259	FALSE	FALSE	reported	reported
HBB	LOF;HC_LOF	LOF;HC_LOF	8.23199e-71	1.42948e-66	-0.0895929	0.00512462	61	.	.	1	9	quantitative	.	Mean Corpuscular Hemoglobin (MCH) (min)	.	.	.	19259	FALSE	FALSE	reported	reported
HBB	HC_LOF	HC_LOF	1.6637e-66	2.0139e-62	-0.0895056	0.00516201	56	.	.	1	6	quantitative	.	Mean Corpuscular Hemoglobin Concentration (MCHC) (median)	.	.	.	19260	FALSE	FALSE	reported	reported
HBB	LOF;HC_LOF	LOF;HC_LOF	4.52047e-65	7.84979e-61	-0.0823504	0.00493905	61	.	.	1	9	quantitative	.	Mean Corpuscular Hemoglobin Concentration (MCHC) (median)	.	.	.	19260	FALSE	FALSE	reported	reported
HBB	HC_LOF	HC_LOF	2.26907e-62	2.74648e-58	0.0905701	0.00539649	54	.	.	1	6	quantitative	.	Red Cell Distribution Width (RDW) (min)	.	.	.	19247	FALSE	FALSE	reported	reported
HBB	LOF;HC_LOF	LOF;HC_LOF	1.84721e-60	3.20768e-56	0.0841149	0.00515574	59	.	.	1	9	quantitative	.	Red Cell Distribution Width (RDW) (min)	.	.	.	19247	FALSE	FALSE	reported	reported
BRCA1	GOF;LOF;HC_LOF	LOF;HC_LOF	3.92092e-59	6.93767e-55	0.171562	0.0120347	366	52	314	4	49	binary	GE_961	Genetic syndromes associated with neoplasms	Genetic	187	21471	21658	FALSE	FALSE	reported	reported
BRCA1	LOF;HC_LOF	LOF;HC_LOF	3.92092e-59	6.84396e-55	0.171562	0.0120347	366	52	314	4	49	binary	GE_961	Genetic syndromes associated with neoplasms	Genetic	187	21471	21658	FALSE	FALSE	reported	reported
HBB	HC_LOF	HC_LOF	1.04291e-57	1.26244e-53	-0.0847629	0.00525483	56	.	.	1	6	quantitative	.	Mean Corpuscular Hemoglobin Concentration (MCHC) (max)	.	.	.	19259	FALSE	FALSE	reported	reported
HBB	HC_LOF	HC_LOF	7.15605e-57	8.66454e-53	-0.0761928	0.00476176	56	.	.	1	6	quantitative	.	Hemoglobin (max)	.	.	.	19269	FALSE	FALSE	reported	reported
GPT	GOF;LOF;HC_LOF	LOF;HC_LOF	7.70807e-57	1.35531e-52	-0.0510638	0.00327372	151	.	.	1	22	quantitative	.	Alanine Aminotransferase (ALT) (min)	.	.	.	18827	TRUE	TRUE	reported	reported
GPT	LOF;HC_LOF	LOF;HC_LOF	7.70807e-57	1.33527e-52	-0.0510638	0.00327372	151	.	.	1	22	quantitative	.	Alanine Aminotransferase (ALT) (min)	.	.	.	18827	TRUE	TRUE	reported	reported
HBB	LOF;HC_LOF	LOF;HC_LOF	3.49861e-56	6.07533e-52	-0.0770886	0.00502731	61	.	.	1	9	quantitative	.	Mean Corpuscular Hemoglobin Concentration (MCHC) (max)	.	.	.	19259	FALSE	FALSE	reported	reported
HBB	LOF;HC_LOF	LOF;HC_LOF	9.43493e-56	1.63828e-51	-0.0697865	0.00455541	61	.	.	1	9	quantitative	.	Hemoglobin (max)	.	.	.	19269	FALSE	FALSE	reported	reported
HBB	HC_LOF	HC_LOF	2.0349e-53	2.46366e-49	0.0782811	0.0050467	56	.	.	1	6	quantitative	.	Red Cell Distribution Width (RDW) (median)	.	.	.	19247	FALSE	FALSE	reported	reported
GPT	LOF	LOF	6.46779e-53	1.05438e-48	-0.0511219	0.00335971	143	.	.	1	17	quantitative	.	Alanine Aminotransferase (ALT) (min)	.	.	.	18827	TRUE	TRUE	reported	reported
HBB	LOF;HC_LOF	LOF;HC_LOF	6.24218e-52	1.08389e-47	0.0729531	0.00482816	61	.	.	1	9	quantitative	.	Red Cell Distribution Width (RDW) (median)	.	.	.	19247	FALSE	FALSE	reported	reported
ALPL	GOF;LOF;HC_LOF	LOF;HC_LOF	5.06074e-50	8.82543e-46	-0.0783572	0.00526902	61	.	.	0	40	quantitative	.	Alkaline Phosphatase (ALP) (median)	.	.	.	15999	TRUE	FALSE	reported	reported
ALPL	LOF;HC_LOF	LOF;HC_LOF	5.06074e-50	8.67209e-46	-0.0783572	0.00526902	61	.	.	0	40	quantitative	.	Alkaline Phosphatase (ALP) (median)	.	.	.	15999	TRUE	FALSE	reported	reported
BRCA2	GOF;LOF;HC_LOF	LOF;HC_LOF	2.31004e-49	2.04369e-45	0.201952	0.0143604	211	43	168	2	80	binary	GE_961	Genetic syndromes associated with neoplasms	Genetic	187	21471	21658	FALSE	FALSE	reported	reported
BRCA2	LOF;HC_LOF	LOF;HC_LOF	2.31004e-49	2.01609e-45	0.201952	0.0143604	211	43	168	2	80	binary	GE_961	Genetic syndromes associated with neoplasms	Genetic	187	21471	21658	FALSE	FALSE	reported	reported
BRCA2	HC_LOF	HC_LOF	3.05756e-49	1.8963e-45	0.220284	0.0152476	158	41	117	1	63	binary	GE_961	Genetic syndromes associated with neoplasms	Genetic	187	21471	21658	FALSE	FALSE	reported	reported
HBB	HC_LOF	HC_LOF	1.8446e-47	2.23289e-43	0.0724381	0.00496004	56	.	.	1	6	quantitative	.	Red Blood Cell Count (median)	.	.	.	19260	FALSE	FALSE	reported	reported
ALPL	LOF	LOF	3.04728e-47	4.90125e-43	-0.0784858	0.00543661	57	.	.	0	36	quantitative	.	Alkaline Phosphatase (ALP) (median)	.	.	.	15999	TRUE	TRUE	reported	reported
HBB	LOF;HC_LOF	LOF;HC_LOF	1.85152e-45	3.21516e-41	0.0668081	0.00474568	61	.	.	1	9	quantitative	.	Red Blood Cell Count (median)	.	.	.	19260	FALSE	FALSE	reported	reported
HBB	LOF;HC_LOF	LOF;HC_LOF	9.00198e-45	1.56328e-40	0.0670956	0.00473297	61	.	.	1	9	quantitative	.	Red Blood Cell Count (max)	.	.	.	19254	FALSE	FALSE	reported	reported
GPT	GOF;LOF;HC_LOF	LOF;HC_LOF	2.92774e-44	5.14726e-40	-0.0450476	0.00327157	151	.	.	1	22	quantitative	.	Alanine Aminotransferase (ALT) (max)	.	.	.	18780	TRUE	TRUE	reported	reported
GPT	LOF;HC_LOF	LOF;HC_LOF	2.92774e-44	5.07114e-40	-0.0450476	0.00327157	151	.	.	1	22	quantitative	.	Alanine Aminotransferase (ALT) (max)	.	.	.	18780	TRUE	TRUE	reported	reported
HBB	HC_LOF	HC_LOF	2.1398e-43	2.59023e-39	0.0690267	0.00494742	56	.	.	1	6	quantitative	.	Red Blood Cell Count (max)	.	.	.	19254	FALSE	FALSE	reported	reported
GPT	LOF	LOF	2.71735e-40	4.42901e-36	-0.0446689	0.003357	143	.	.	1	17	quantitative	.	Alanine Aminotransferase (ALT) (max)	.	.	.	18780	TRUE	TRUE	reported	reported
HBB	GOF;LOF;HC_LOF	GOF;LOF;HC_LOF	1.91345e-39	3.37055e-35	-0.0304231	0.00228959	283	.	.	2	22	quantitative	.	Hemoglobin (max)	.	.	.	19269	FALSE	FALSE	reported	reported
ALPL	GOF;LOF;HC_LOF	LOF;HC_LOF	3.04107e-39	5.30393e-35	-0.0680452	0.0051919	61	.	.	0	40	quantitative	.	Alkaline Phosphatase (ALP) (max)	.	.	.	15984	TRUE	FALSE	reported	reported
ALPL	LOF;HC_LOF	LOF;HC_LOF	3.04107e-39	5.21148e-35	-0.0680452	0.0051919	61	.	.	0	40	quantitative	.	Alkaline Phosphatase (ALP) (max)	.	.	.	15984	TRUE	FALSE	reported	reported
ALPL	GOF;LOF;HC_LOF	LOF;HC_LOF	4.56914e-37	7.96767e-33	-0.0679218	0.0053397	61	.	.	0	40	quantitative	.	Alkaline Phosphatase (ALP) (min)	.	.	.	15993	TRUE	FALSE	reported	reported
ALPL	LOF;HC_LOF	LOF;HC_LOF	4.56914e-37	7.82922e-33	-0.0679218	0.0053397	61	.	.	0	40	quantitative	.	Alkaline Phosphatase (ALP) (min)	.	.	.	15993	TRUE	FALSE	reported	reported
ALPL	LOF	LOF	1.13196e-36	1.82088e-32	-0.0677553	0.00535654	57	.	.	0	36	quantitative	.	Alkaline Phosphatase (ALP) (max)	.	.	.	15984	TRUE	TRUE	reported	reported
ALPL	LOF	LOF	2.25928e-35	3.63361e-31	-0.0683808	0.0055094	57	.	.	0	36	quantitative	.	Alkaline Phosphatase (ALP) (min)	.	.	.	15993	TRUE	TRUE	reported	reported
HBB	HC_LOF	HC_LOF	4.21888e-35	5.10696e-31	-0.0642516	0.00513315	56	.	.	1	6	quantitative	.	Mean Corpuscular Hemoglobin Concentration (MCHC) (min)	.	.	.	19260	FALSE	FALSE	reported	reported
G6PD	LOF	LOF	1.6933e-34	2.69048e-30	-0.0237519	0.00218779	211	.	.	3	13	quantitative	.	Hemoglobin A1c (HbA1c) (median)	.	.	.	13785	TRUE	FALSE	reported	reported
G6PD	GOF;LOF;HC_LOF	LOF;HC_LOF	1.86003e-34	3.21172e-30	-0.0236557	0.00218398	212	.	.	3	14	quantitative	.	Hemoglobin A1c (HbA1c) (median)	.	.	.	13785	FALSE	FALSE	reported	reported
G6PD	LOF;HC_LOF	LOF;HC_LOF	1.86003e-34	3.15238e-30	-0.0236557	0.00218398	212	.	.	3	14	quantitative	.	Hemoglobin A1c (HbA1c) (median)	.	.	.	13785	FALSE	FALSE	reported	reported
HBB	LOF;HC_LOF	LOF;HC_LOF	5.03354e-34	8.74074e-30	-0.0591591	0.00491167	61	.	.	1	9	quantitative	.	Mean Corpuscular Hemoglobin Concentration (MCHC) (min)	.	.	.	19260	FALSE	FALSE	reported	reported
HBB	HC_LOF	HC_LOF	1.67325e-33	2.02547e-29	0.060836	0.00497784	56	.	.	1	6	quantitative	.	Red Blood Cell Count (min)	.	.	.	19260	FALSE	FALSE	reported	reported
HBB	LOF;HC_LOF	LOF;HC_LOF	6.1048e-32	1.0601e-27	0.05604	0.00476325	61	.	.	1	9	quantitative	.	Red Blood Cell Count (min)	.	.	.	19260	FALSE	FALSE	reported	reported
G6PD	GOF;LOF;HC_LOF	LOF;HC_LOF	1.68294e-31	2.90593e-27	-0.0238493	0.00227867	212	.	.	3	14	quantitative	.	Hemoglobin A1c (HbA1c) (min)	.	.	.	13785	FALSE	FALSE	reported	reported
G6PD	LOF;HC_LOF	LOF;HC_LOF	1.68294e-31	2.85225e-27	-0.0238493	0.00227867	212	.	.	3	14	quantitative	.	Hemoglobin A1c (HbA1c) (min)	.	.	.	13785	FALSE	FALSE	reported	reported
G6PD	LOF	LOF	1.7112e-31	2.71893e-27	-0.0239164	0.00228264	211	.	.	3	13	quantitative	.	Hemoglobin A1c (HbA1c) (min)	.	.	.	13785	TRUE	FALSE	reported	reported
HBB	GOF;LOF;HC_LOF	GOF;LOF;HC_LOF	2.91768e-30	5.13949e-26	-0.027426	0.00248924	283	.	.	2	22	quantitative	.	Mean Corpuscular Hemoglobin (MCH) (max)	.	.	.	19259	FALSE	FALSE	reported	reported
HBB	GOF;LOF;HC_LOF	GOF;LOF;HC_LOF	5.64131e-30	9.93773e-26	-0.0282197	0.00252599	283	.	.	2	22	quantitative	.	Mean Corpuscular Hemoglobin (MCH) (median)	.	.	.	19261	FALSE	FALSE	reported	reported
HBB	GOF;LOF;HC_LOF	GOF;LOF;HC_LOF	2.86506e-29	5.0468e-25	-0.0265398	0.00248597	283	.	.	2	22	quantitative	.	Mean Corpuscular Volume (MCV) (max)	.	.	.	19255	FALSE	FALSE	reported	reported
HBB	GOF;LOF;HC_LOF	GOF;LOF;HC_LOF	5.64932e-29	9.95185e-25	-0.0269995	0.00252611	283	.	.	2	22	quantitative	.	Mean Corpuscular Volume (MCV) (median)	.	.	.	19261	FALSE	FALSE	reported	reported
HBB	HC_LOF	HC_LOF	1.03396e-28	1.25192e-24	-0.0547946	0.00485354	56	.	.	1	6	quantitative	.	Hematocrit (max)	.	.	.	19268	FALSE	FALSE	reported	reported
G6PD	GOF;LOF;HC_LOF	LOF;HC_LOF	1.69184e-28	2.98034e-24	-0.0215052	0.00200322	294	.	.	3	18	quantitative	.	Red Cell Distribution Width (RDW) (min)	.	.	.	19247	FALSE	FALSE	reported	reported
G6PD	LOF;HC_LOF	LOF;HC_LOF	1.69184e-28	1.46894e-24	-0.0215052	0.00200322	294	.	.	3	18	quantitative	.	Red Cell Distribution Width (RDW) (min)	.	.	.	19247	FALSE	FALSE	reported	reported
G6PD	LOF	LOF	1.83241e-28	2.99343e-24	-0.0215312	0.00200573	293	.	.	3	17	quantitative	.	Red Cell Distribution Width (RDW) (min)	.	.	.	19247	TRUE	TRUE	reported	reported
G6PD	LOF	LOF	4.06184e-28	6.45385e-24	-0.0211928	0.00216414	211	.	.	3	13	quantitative	.	Hemoglobin A1c (HbA1c) (max)	.	.	.	13781	TRUE	FALSE	reported	reported
HBB	LOF;HC_LOF	LOF;HC_LOF	5.12771e-28	8.90376e-24	-0.0502683	0.00464346	61	.	.	1	9	quantitative	.	Hematocrit (max)	.	.	.	19268	FALSE	FALSE	reported	reported
G6PD	GOF;LOF;HC_LOF	LOF;HC_LOF	5.12997e-28	8.85791e-24	-0.0210615	0.00216037	212	.	.	3	14	quantitative	.	Hemoglobin A1c (HbA1c) (max)	.	.	.	13781	FALSE	FALSE	reported	reported
G6PD	LOF;HC_LOF	LOF;HC_LOF	5.12997e-28	8.69427e-24	-0.0210615	0.00216037	212	.	.	3	14	quantitative	.	Hemoglobin A1c (HbA1c) (max)	.	.	.	13781	FALSE	FALSE	reported	reported
HBB	HC_LOF	HC_LOF	1.68596e-26	2.04137e-22	-0.0534604	0.00495056	56	.	.	1	6	quantitative	.	Hemoglobin (median)	.	.	.	19274	FALSE	FALSE	reported	reported
HBB	LOF;HC_LOF	LOF;HC_LOF	5.59092e-26	9.70864e-22	-0.0489408	0.00473671	61	.	.	1	9	quantitative	.	Hemoglobin (median)	.	.	.	19274	FALSE	FALSE	reported	reported
HBB	GOF;LOF;HC_LOF	GOF;LOF;HC_LOF	6.25986e-26	1.10267e-21	-0.0249787	0.00233185	283	.	.	2	22	quantitative	.	Hematocrit (max)	.	.	.	19268	FALSE	FALSE	reported	reported
HBB	HC_LOF	HC_LOF	4.62059e-24	5.59323e-20	0.0517563	0.00502182	56	.	.	1	6	quantitative	.	Red Cell Distribution Width (RDW) (max)	.	.	.	19254	FALSE	FALSE	reported	reported
HBB	LOF;HC_LOF	LOF;HC_LOF	2.21952e-23	3.8542e-19	0.0480853	0.00480488	61	.	.	1	9	quantitative	.	Red Cell Distribution Width (RDW) (max)	.	.	.	19254	FALSE	FALSE	reported	reported
HBB	GOF;LOF;HC_LOF	GOF;LOF;HC_LOF	9.38169e-23	1.65268e-18	-0.0239074	0.00257895	283	.	.	2	22	quantitative	.	Mean Corpuscular Volume (MCV) (min)	.	.	.	19253	FALSE	FALSE	reported	reported
G6PD	GOF;LOF;HC_LOF	LOF;HC_LOF	1.12329e-22	1.97868e-18	-0.0176016	0.00190827	294	.	.	3	18	quantitative	.	Red Cell Distribution Width (RDW) (median)	.	.	.	19247	FALSE	FALSE	reported	reported
G6PD	LOF;HC_LOF	LOF;HC_LOF	1.12329e-22	9.75243e-19	-0.0176016	0.00190827	294	.	.	3	18	quantitative	.	Red Cell Distribution Width (RDW) (median)	.	.	.	19247	FALSE	FALSE	reported	reported
G6PD	LOF	LOF	1.31762e-22	2.15246e-18	-0.0175858	0.00191065	293	.	.	3	17	quantitative	.	Red Cell Distribution Width (RDW) (median)	.	.	.	19247	TRUE	FALSE	reported	reported
HBB	GOF;LOF;HC_LOF	GOF;LOF;HC_LOF	9.26636e-22	1.63236e-17	-0.0239734	0.0024762	283	.	.	2	22	quantitative	.	Mean Corpuscular Hemoglobin Concentration (MCHC) (median)	.	.	.	19260	FALSE	FALSE	reported	reported
HBB	GOF;LOF;HC_LOF	GOF;LOF;HC_LOF	2.29374e-21	4.04065e-17	-0.023706	0.00257236	283	.	.	2	22	quantitative	.	Mean Corpuscular Hemoglobin (MCH) (min)	.	.	.	19259	FALSE	FALSE	reported	reported
HBB	GOF;LOF;HC_LOF	GOF;LOF;HC_LOF	3.69181e-20	6.50385e-16	0.00536008	0.00237023	282	.	.	2	22	quantitative	.	Red Blood Cell Count (max)	.	.	.	19254	FALSE	FALSE	reported	reported
HBB	GOF;LOF;HC_LOF	GOF;LOF;HC_LOF	3.3485e-19	5.89871e-15	-0.0228949	0.00252478	283	.	.	2	22	quantitative	.	Mean Corpuscular Hemoglobin Concentration (MCHC) (max)	.	.	.	19259	FALSE	FALSE	reported	reported
HBB	GOF;LOF;HC_LOF	GOF;LOF;HC_LOF	6.85473e-19	1.20753e-14	-0.0215906	0.00237488	283	.	.	2	22	quantitative	.	Hemoglobin (median)	.	.	.	19274	FALSE	FALSE	reported	reported
HBB	GOF;LOF;HC_LOF	GOF;LOF;HC_LOF	1.7746e-17	3.12614e-13	0.00874902	0.00237656	283	.	.	2	22	quantitative	.	Red Blood Cell Count (median)	.	.	.	19260	FALSE	FALSE	reported	reported
JAK2	GOF;LOF;HC_LOF	GOF;HC_LOF	6.16943e-17	1.09149e-12	0.0810972	0.0147065	445	21	424	6	63	binary	CA_120.1	Myeloid	Neoplasms	256	21361	21617	FALSE	FALSE	reported	reported
F7	GOF;LOF;HC_LOF	GOF;LOF;HC_LOF	6.31254e-17	1.07578e-12	0.042045	0.00502977	58	.	.	0	27	quantitative	.	International Normalized Ratio (INR) (min)	.	.	.	11125	TRUE	TRUE	reported	reported
JAK2	GOF	GOF	6.63142e-17	2.36145e-13	0.0814007	0.0147977	442	21	421	6	60	binary	CA_120.1	Myeloid	Neoplasms	256	21361	21617	FALSE	FALSE	reported	reported
G6PD	LOF	LOF	6.77145e-17	1.10625e-12	0.0162955	0.00199037	293	.	.	3	17	quantitative	.	Mean Corpuscular Volume (MCV) (median)	.	.	.	19261	TRUE	FALSE	reported	reported
G6PD	GOF;LOF;HC_LOF	LOF;HC_LOF	6.82141e-17	6.0083e-13	0.0162571	0.00198788	294	.	.	3	18	quantitative	.	Mean Corpuscular Volume (MCV) (median)	.	.	.	19261	FALSE	FALSE	reported	reported
G6PD	LOF;HC_LOF	LOF;HC_LOF	6.82141e-17	5.92269e-13	0.0162571	0.00198788	294	.	.	3	18	quantitative	.	Mean Corpuscular Volume (MCV) (median)	.	.	.	19261	FALSE	FALSE	reported	reported
SCARB1	LOF	LOF	9.08086e-17	1.45848e-12	0.0215115	0.00255391	246	.	.	1	26	quantitative	.	HDL Cholesterol (median)	.	.	.	15721	FALSE	FALSE	reported	reported
STAB1	LOF	LOF	1.27427e-16	1.82857e-12	-0.01391	0.00328034	191	.	.	4	46	quantitative	.	Lactate Dehydrogenase (LDH) (min)	.	.	.	5518	FALSE	FALSE	unreported	reported
SCARB1	GOF;LOF;HC_LOF	GOF;LOF;HC_LOF	1.99003e-16	3.46145e-12	0.0192843	0.00243034	267	.	.	2	31	quantitative	.	HDL Cholesterol (median)	.	.	.	15721	FALSE	FALSE	reported	reported
SCARB1	LOF;HC_LOF	LOF;HC_LOF	2.00024e-16	3.42121e-12	0.0197111	0.00245931	261	.	.	2	27	quantitative	.	HDL Cholesterol (median)	.	.	.	15721	FALSE	FALSE	reported	reported
HBB	GOF;LOF;HC_LOF	GOF;LOF;HC_LOF	5.66075e-16	4.98599e-12	0.0194605	0.0025571	281	.	.	2	22	quantitative	.	Red Cell Distribution Width (RDW) (min)	.	.	.	19247	FALSE	FALSE	reported	reported
STAB1	GOF;LOF;HC_LOF	LOF;HC_LOF	4.89345e-15	7.81435e-11	-0.0127083	0.00321139	208	.	.	4	60	quantitative	.	Lactate Dehydrogenase (LDH) (min)	.	.	.	5518	FALSE	FALSE	unreported	reported
STAB1	LOF;HC_LOF	LOF;HC_LOF	4.89345e-15	7.57555e-11	-0.0127083	0.00321139	208	.	.	4	60	quantitative	.	Lactate Dehydrogenase (LDH) (min)	.	.	.	5518	FALSE	FALSE	unreported	reported
LCAT	GOF;LOF;HC_LOF	LOF;HC_LOF	5.74293e-15	9.98868e-11	-0.00825095	0.00500791	54	.	.	2	16	quantitative	.	HDL Cholesterol (max)	.	.	.	15720	TRUE	FALSE	reported	reported
LCAT	LOF;HC_LOF	LOF;HC_LOF	5.74293e-15	9.82213e-11	-0.00825095	0.00500791	54	.	.	2	16	quantitative	.	HDL Cholesterol (max)	.	.	.	15720	TRUE	FALSE	reported	reported
LCAT	GOF;LOF;HC_LOF	LOF;HC_LOF	9.16743e-15	7.97292e-11	-0.0111688	0.0048668	54	.	.	2	16	quantitative	.	HDL Cholesterol (median)	.	.	.	15721	TRUE	FALSE	reported	reported
LCAT	LOF;HC_LOF	LOF;HC_LOF	9.16743e-15	7.83999e-11	-0.0111688	0.0048668	54	.	.	2	16	quantitative	.	HDL Cholesterol (median)	.	.	.	15721	TRUE	FALSE	reported	reported
SCARB1	LOF	LOF	1.46296e-14	1.42238e-10	0.0204742	0.00263368	246	.	.	1	26	quantitative	.	HDL Cholesterol (max)	.	.	.	15720	FALSE	FALSE	reported	reported
LCAT	LOF	LOF	1.77122e-14	1.42238e-10	-0.00737254	0.00504946	53	.	.	2	15	quantitative	.	HDL Cholesterol (max)	.	.	.	15720	TRUE	FALSE	reported	reported
HBB	GOF;LOF;HC_LOF	GOF;LOF;HC_LOF	1.77589e-14	1.56411e-10	0.0165622	0.00242527	283	.	.	2	22	quantitative	.	Red Cell Distribution Width (RDW) (median)	.	.	.	19247	FALSE	FALSE	reported	reported
SCARB1	GOF;LOF;HC_LOF	GOF;LOF;HC_LOF	2.27182e-14	1.97569e-10	0.0183617	0.00250625	267	.	.	2	31	quantitative	.	HDL Cholesterol (max)	.	.	.	15720	FALSE	FALSE	reported	reported
LCAT	LOF	LOF	2.41061e-14	1.93584e-10	-0.0105441	0.00491104	53	.	.	2	15	quantitative	.	HDL Cholesterol (median)	.	.	.	15721	TRUE	FALSE	reported	reported
SCARB1	LOF;HC_LOF	LOF;HC_LOF	2.44515e-14	2.09097e-10	0.0187233	0.00253613	261	.	.	2	27	quantitative	.	HDL Cholesterol (max)	.	.	.	15720	FALSE	FALSE	reported	reported
G6PD	LOF;HC_LOF	LOF;HC_LOF	3.77219e-14	3.27502e-10	0.0148142	0.00195606	294	.	.	3	18	quantitative	.	Mean Corpuscular Volume (MCV) (max)	.	.	.	19255	FALSE	FALSE	reported	reported
G6PD	GOF;LOF;HC_LOF	LOF;HC_LOF	3.77219e-14	3.32236e-10	0.0148142	0.00195606	294	.	.	3	18	quantitative	.	Mean Corpuscular Volume (MCV) (max)	.	.	.	19255	FALSE	FALSE	reported	reported
G6PD	LOF	LOF	4.1844e-14	6.83564e-10	0.0148081	0.00195851	293	.	.	3	17	quantitative	.	Mean Corpuscular Volume (MCV) (max)	.	.	.	19255	TRUE	FALSE	reported	reported
G6PD	LOF	LOF	9.22845e-14	1.50765e-09	0.0145635	0.00199015	293	.	.	3	17	quantitative	.	Mean Corpuscular Hemoglobin (MCH) (median)	.	.	.	19261	FALSE	FALSE	reported	reported
G6PD	GOF;LOF;HC_LOF	LOF;HC_LOF	9.28481e-14	8.17806e-10	0.0145296	0.00198767	294	.	.	3	18	quantitative	.	Mean Corpuscular Hemoglobin (MCH) (median)	.	.	.	19261	FALSE	FALSE	reported	reported
G6PD	LOF;HC_LOF	LOF;HC_LOF	9.28481e-14	8.06154e-10	0.0145296	0.00198767	294	.	.	3	18	quantitative	.	Mean Corpuscular Hemoglobin (MCH) (median)	.	.	.	19261	FALSE	FALSE	reported	reported
HBB	HC_LOF	HC_LOF	1.14304e-13	1.38399e-09	-0.0380965	0.00498747	56	.	.	1	6	quantitative	.	Hematocrit (median)	.	.	.	19274	FALSE	FALSE	reported	reported
IL17RA	GOF;LOF;HC_LOF	LOF;HC_LOF	1.47848e-13	2.59652e-09	-0.0101323	0.00230552	314	.	.	4	7	quantitative	.	Monocyte Count (median)	.	.	.	17875	FALSE	FALSE	reported	reported
IL17RA	LOF;HC_LOF	LOF;HC_LOF	1.47848e-13	2.55645e-09	-0.0101323	0.00230552	314	.	.	4	7	quantitative	.	Monocyte Count (median)	.	.	.	17875	FALSE	FALSE	reported	reported
IL17RA	LOF	LOF	1.64207e-13	2.66705e-09	-0.00985152	0.00231426	312	.	.	4	5	quantitative	.	Monocyte Count (median)	.	.	.	17875	FALSE	FALSE	reported	reported
PKD1	HC_LOF	HC_LOF	1.87584e-13	2.11182e-09	-0.0489049	0.00664707	22	.	.	0	13	quantitative	.	Estimated Glomerular Filtration Rate (Non-African American Equation) (min)	.	.	.	14422	TRUE	FALSE	reported	reported
PKD1	HC_LOF	HC_LOF	1.87821e-13	2.0927e-09	-0.0515569	0.00700768	20	.	.	0	13	quantitative	.	Estimated Glomerular Filtration Rate (African American Equation) (min)	.	.	.	13873	TRUE	FALSE	reported	reported
IL17RA	GOF;LOF;HC_LOF	LOF;HC_LOF	2.25427e-13	3.95894e-09	-0.0119834	0.00231314	314	.	.	4	7	quantitative	.	Monocyte Percentage (median)	.	.	.	17887	FALSE	FALSE	reported	reported
IL17RA	LOF;HC_LOF	LOF;HC_LOF	2.25427e-13	3.89785e-09	-0.0119834	0.00231314	314	.	.	4	7	quantitative	.	Monocyte Percentage (median)	.	.	.	17887	FALSE	FALSE	reported	reported
HBB	LOF;HC_LOF	LOF;HC_LOF	2.26109e-13	3.92638e-09	-0.0348204	0.00477211	61	.	.	1	9	quantitative	.	Hematocrit (median)	.	.	.	19274	FALSE	FALSE	reported	reported
BRCA1	HC_LOF	HC_LOF	2.27631e-13	2.82057e-09	0.115327	0.0151988	107	25	82	2	19	binary	CA_105	Malignant neoplasm of the breast	Neoplasms	839	20722	21561	TRUE	FALSE	reported	reported
HBB	GOF;LOF;HC_LOF	GOF;LOF;HC_LOF	2.30927e-13	4.068e-09	-0.0181448	0.00239188	283	.	.	2	22	quantitative	.	Hematocrit (median)	.	.	.	19274	FALSE	FALSE	reported	reported
IL17RA	LOF	LOF	2.49212e-13	4.0477e-09	-0.0116301	0.00232467	312	.	.	4	5	quantitative	.	Monocyte Percentage (median)	.	.	.	17887	FALSE	FALSE	reported	reported
JAK2	GOF;LOF;HC_LOF	GOF;HC_LOF	2.9995e-13	5.30642e-09	0.0546142	0.0118131	445	26	419	6	63	binary	CA_120	Hemo onc - by cell of origin	Neoplasms	495	21064	21559	FALSE	FALSE	reported	reported
JAK2	GOF	GOF	3.20458e-13	1.14019e-09	0.0549225	0.0118257	442	26	416	6	60	binary	CA_120	Hemo onc - by cell of origin	Neoplasms	495	21064	21559	FALSE	FALSE	reported	reported
G6PD	LOF	LOF	4.89697e-13	7.98108e-09	0.0140994	0.00196634	282	.	.	3	16	quantitative	.	Total Bilirubin (median)	.	.	.	18646	FALSE	FALSE	reported	reported
G6PD	GOF;LOF;HC_LOF	LOF;HC_LOF	7.4477e-13	1.30908e-08	0.0138979	0.00196371	283	.	.	3	17	quantitative	.	Total Bilirubin (median)	.	.	.	18646	FALSE	FALSE	reported	reported
G6PD	LOF;HC_LOF	LOF;HC_LOF	7.4477e-13	1.28972e-08	0.0138979	0.00196371	283	.	.	3	17	quantitative	.	Total Bilirubin (median)	.	.	.	18646	FALSE	FALSE	reported	reported
SLC22A12	LOF	LOF	1.84786e-12	2.52602e-08	-0.0498674	0.0076255	25	.	.	1	9	quantitative	.	Uric Acid (median)	.	.	.	4206	FALSE	FALSE	reported	reported
G6PD	LOF	LOF	2.54377e-12	4.15575e-08	-0.0135228	0.00187412	293	.	.	3	17	quantitative	.	Red Blood Cell Count (median)	.	.	.	19260	FALSE	FALSE	reported	reported
GPLD1	GOF;LOF;HC_LOF	LOF;HC_LOF	2.59102e-12	2.25924e-08	-0.0372641	0.00512852	63	.	.	1	26	quantitative	.	Alkaline Phosphatase (ALP) (median)	.	.	.	15999	TRUE	FALSE	reported	reported
GPLD1	LOF;HC_LOF	LOF;HC_LOF	2.59102e-12	2.21998e-08	-0.0372641	0.00512852	63	.	.	1	26	quantitative	.	Alkaline Phosphatase (ALP) (median)	.	.	.	15999	TRUE	FALSE	reported	reported
G6PD	GOF;LOF;HC_LOF	LOF;HC_LOF	2.61537e-12	2.30362e-08	-0.0134931	0.00187177	294	.	.	3	18	quantitative	.	Red Blood Cell Count (median)	.	.	.	19260	FALSE	FALSE	reported	reported
G6PD	LOF;HC_LOF	LOF;HC_LOF	2.61537e-12	2.2708e-08	-0.0134931	0.00187177	294	.	.	3	18	quantitative	.	Red Blood Cell Count (median)	.	.	.	19260	FALSE	FALSE	reported	reported
TSHR	GOF;LOF;HC_LOF	GOF;LOF;HC_LOF	2.96553e-12	5.1787e-08	0.0164779	0.00229753	341	.	.	4	52	quantitative	.	Thyroid-Stimulating Hormone (TSH) (max)	.	.	.	16415	FALSE	FALSE	reported	reported
HBB	GOF;LOF;HC_LOF	GOF;LOF;HC_LOF	5.41768e-12	9.54378e-08	-0.0176305	0.00246041	283	.	.	2	22	quantitative	.	Mean Corpuscular Hemoglobin Concentration (MCHC) (min)	.	.	.	19260	FALSE	FALSE	reported	reported
F7	LOF	LOF	6.57162e-12	1.02162e-07	0.039904	0.00581126	42	.	.	0	19	quantitative	.	International Normalized Ratio (INR) (min)	.	.	.	11125	TRUE	TRUE	reported	reported
GPLD1	GOF;LOF;HC_LOF	LOF;HC_LOF	8.18749e-12	7.13867e-08	-0.0369365	0.00519581	63	.	.	1	26	quantitative	.	Alkaline Phosphatase (ALP) (min)	.	.	.	15993	TRUE	FALSE	reported	reported
GPLD1	LOF;HC_LOF	LOF;HC_LOF	8.18749e-12	7.01463e-08	-0.0369365	0.00519581	63	.	.	1	26	quantitative	.	Alkaline Phosphatase (ALP) (min)	.	.	.	15993	TRUE	FALSE	reported	reported
BRCA1	HC_LOF	HC_LOF	8.24393e-12	8.67015e-08	0.114845	0.0161572	66	22	44	2	14	binary	CA_105.1	Malignant neoplasm of the breast, female	Neoplasms	687	10573	11260	TRUE	FALSE	reported	reported
G6PD	GOF;LOF;HC_LOF	LOF;HC_LOF	8.45553e-12	7.44721e-08	0.0132921	0.00195902	294	.	.	3	18	quantitative	.	Mean Corpuscular Hemoglobin (MCH) (max)	.	.	.	19259	FALSE	FALSE	reported	reported
G6PD	LOF;HC_LOF	LOF;HC_LOF	8.45553e-12	7.34109e-08	0.0132921	0.00195902	294	.	.	3	18	quantitative	.	Mean Corpuscular Hemoglobin (MCH) (max)	.	.	.	19259	FALSE	FALSE	reported	reported
G6PD	LOF	LOF	8.56111e-12	1.39854e-07	0.0133159	0.00196147	293	.	.	3	17	quantitative	.	Mean Corpuscular Hemoglobin (MCH) (max)	.	.	.	19259	FALSE	FALSE	reported	reported
F7	LOF;HC_LOF	LOF;HC_LOF	8.74254e-12	1.45843e-07	0.0380339	0.00557207	46	.	.	0	21	quantitative	.	International Normalized Ratio (INR) (min)	.	.	.	11125	TRUE	TRUE	reported	reported
PKD1	HC_LOF	HC_LOF	1.08158e-11	1.2051e-07	-0.0483184	0.00711066	20	.	.	0	13	quantitative	.	Estimated Glomerular Filtration Rate (African American Equation) (median)	.	.	.	13873	TRUE	FALSE	reported	reported
PKD1	HC_LOF	HC_LOF	1.10914e-11	1.24867e-07	-0.0453956	0.00668411	22	.	.	0	13	quantitative	.	Estimated Glomerular Filtration Rate (Non-African American Equation) (median)	.	.	.	14422	TRUE	FALSE	reported	reported
LDLR	LOF;HC_LOF	LOF;HC_LOF	1.14182e-11	1.93904e-07	0.0685193	0.0100951	16	.	.	0	14	quantitative	.	LDL Cholesterol (max)	.	.	.	14324	TRUE	FALSE	reported	reported
PKD1	HC_LOF	HC_LOF	2.30858e-11	2.79708e-07	0.0406805	0.00630973	27	.	.	1	15	quantitative	.	Creatinine (median)	.	.	.	19246	FALSE	FALSE	reported	reported
LDHB	GOF;LOF;HC_LOF	GOF;HC_LOF	2.36931e-11	1.89178e-07	-0.0609439	0.00912164	21	.	.	0	13	quantitative	.	Lactate Dehydrogenase (LDH) (min)	.	.	.	5518	FALSE	FALSE	reported	unreported
SLC22A12	LOF	LOF	2.83349e-11	3.87338e-07	-0.0474954	0.0076038	25	.	.	1	9	quantitative	.	Uric Acid (max)	.	.	.	4207	FALSE	FALSE	reported	reported
TSHR	GOF;LOF;HC_LOF	GOF;LOF;HC_LOF	3.49966e-11	6.1111e-07	0.0158714	0.00232105	341	.	.	4	52	quantitative	.	Thyroid-Stimulating Hormone (TSH) (median)	.	.	.	16413	FALSE	FALSE	reported	reported
G6PD	GOF;LOF;HC_LOF	LOF;HC_LOF	4.57857e-11	4.03281e-07	0.0129041	0.00202893	294	.	.	3	18	quantitative	.	Mean Corpuscular Volume (MCV) (min)	.	.	.	19253	FALSE	FALSE	reported	reported
G6PD	LOF;HC_LOF	LOF;HC_LOF	4.57857e-11	3.97535e-07	0.0129041	0.00202893	294	.	.	3	18	quantitative	.	Mean Corpuscular Volume (MCV) (min)	.	.	.	19253	FALSE	FALSE	reported	reported
G6PD	LOF	LOF	4.75094e-11	7.76161e-07	0.012912	0.00203147	293	.	.	3	17	quantitative	.	Mean Corpuscular Volume (MCV) (min)	.	.	.	19253	TRUE	FALSE	reported	reported
HBB	GOF;LOF;HC_LOF	GOF;LOF;HC_LOF	7.81068e-11	1.37593e-06	0.00936703	0.00238259	283	.	.	2	22	quantitative	.	Red Blood Cell Count (min)	.	.	.	19260	FALSE	FALSE	reported	reported
PKD1	HC_LOF	HC_LOF	1.06166e-10	1.28652e-06	0.0371512	0.006283	27	.	.	1	15	quantitative	.	Creatinine (max)	.	.	.	19264	FALSE	FALSE	reported	reported
GPLD1	LOF	LOF	1.16059e-10	9.33292e-07	-0.037942	0.00563494	53	.	.	1	20	quantitative	.	Alkaline Phosphatase (ALP) (min)	.	.	.	15993	TRUE	FALSE	reported	reported
SLC22A12	GOF;LOF;HC_LOF	LOF;HC_LOF	1.60794e-10	2.47735e-06	-0.0456953	0.00749061	26	.	.	1	10	quantitative	.	Uric Acid (median)	.	.	.	4206	FALSE	FALSE	reported	reported
SLC22A12	LOF;HC_LOF	LOF;HC_LOF	1.60794e-10	2.3939e-06	-0.0456953	0.00749061	26	.	.	1	10	quantitative	.	Uric Acid (median)	.	.	.	4206	FALSE	FALSE	reported	reported
GAS8	GOF;LOF;HC_LOF	LOF;HC_LOF	1.64797e-10	1.45153e-06	0.00922274	0.00203278	440	.	.	2	16	quantitative	.	Mean Corpuscular Hemoglobin Concentration (MCHC) (median)	.	.	.	19260	FALSE	FALSE	unreported	unreported
GAS8	LOF;HC_LOF	LOF;HC_LOF	1.64797e-10	1.43085e-06	0.00922274	0.00203278	440	.	.	2	16	quantitative	.	Mean Corpuscular Hemoglobin Concentration (MCHC) (median)	.	.	.	19260	FALSE	FALSE	unreported	unreported
TET2	HC_LOF	HC_LOF	2.02844e-10	2.41668e-06	0.0377292	0.00593303	44	.	.	0	40	quantitative	.	Monocyte Count (median)	.	.	.	17875	FALSE	FALSE	reported	reported
HBB	GOF	GOF	2.15191e-10	7.49296e-07	-0.0169784	0.00265495	222	.	.	1	13	quantitative	.	Hemoglobin (max)	.	.	.	19269	FALSE	FALSE	reported	reported
HBB	HC_LOF	HC_LOF	2.15206e-10	2.60572e-06	-0.0327641	0.00501857	56	.	.	1	6	quantitative	.	Hemoglobin (min)	.	.	.	19274	FALSE	FALSE	reported	reported
GPLD1	LOF	LOF	2.15654e-10	1.73429e-06	-0.036804	0.00556228	53	.	.	1	20	quantitative	.	Alkaline Phosphatase (ALP) (median)	.	.	.	15999	TRUE	FALSE	reported	reported
HBB	LOF;HC_LOF	LOF;HC_LOF	2.15782e-10	3.74705e-06	-0.0295916	0.00480214	61	.	.	1	9	quantitative	.	Hemoglobin (min)	.	.	.	19274	FALSE	FALSE	reported	reported
G6PD	GOF;LOF;HC_LOF	LOF;HC_LOF	2.15972e-10	1.90239e-06	-0.0115302	0.00188027	292	.	.	3	18	quantitative	.	Red Blood Cell Count (max)	.	.	.	19254	FALSE	FALSE	reported	reported
G6PD	LOF;HC_LOF	LOF;HC_LOF	2.15972e-10	1.87528e-06	-0.0115302	0.00188027	292	.	.	3	18	quantitative	.	Red Blood Cell Count (max)	.	.	.	19254	FALSE	FALSE	reported	reported
G6PD	LOF	LOF	2.16141e-10	3.53131e-06	-0.0115098	0.00188263	291	.	.	3	17	quantitative	.	Red Blood Cell Count (max)	.	.	.	19254	TRUE	FALSE	reported	reported
PKD1	HC_LOF	HC_LOF	2.16778e-10	2.68631e-06	0.18705	0.0338652	30	7	23	1	15	binary	GU_582.21	End stage renal disease [CDK, stage 5]	Genitourinary	308	21296	21604	TRUE	FALSE	reported	reported
SCARB1	LOF	LOF	2.1712e-10	3.48716e-06	0.0162692	0.00256054	244	.	.	1	26	quantitative	.	HDL Cholesterol (min)	.	.	.	15723	FALSE	FALSE	reported	reported
SCARB1	LOF;HC_LOF	LOF;HC_LOF	2.18554e-10	2.91144e-06	0.014895	0.00246482	259	.	.	2	27	quantitative	.	HDL Cholesterol (min)	.	.	.	15723	FALSE	FALSE	reported	reported
GAS8	LOF	LOF	2.1901e-10	3.57797e-06	0.010216	0.00206913	428	.	.	2	13	quantitative	.	Mean Corpuscular Hemoglobin Concentration (MCHC) (median)	.	.	.	19260	FALSE	FALSE	unreported	unreported
SCARB1	GOF;LOF;HC_LOF	GOF;LOF;HC_LOF	2.20346e-10	2.9608e-06	0.0145763	0.00243552	265	.	.	2	31	quantitative	.	HDL Cholesterol (min)	.	.	.	15723	FALSE	FALSE	reported	reported
G6PD	LOF	LOF	2.23918e-10	3.64965e-06	0.0122845	0.00194168	283	.	.	3	16	quantitative	.	Total Bilirubin (min)	.	.	.	18664	FALSE	FALSE	reported	reported
G6PD	LOF	LOF	2.3374e-10	3.81862e-06	0.0119118	0.00201844	293	.	.	3	17	quantitative	.	Mean Corpuscular Hemoglobin (MCH) (min)	.	.	.	19259	FALSE	FALSE	reported	reported
G6PD	GOF;LOF;HC_LOF	LOF;HC_LOF	2.35396e-10	2.07337e-06	0.0118746	0.00207016	294	.	.	3	18	quantitative	.	Mean Corpuscular Hemoglobin (MCH) (min)	.	.	.	19259	FALSE	FALSE	reported	reported
G6PD	LOF;HC_LOF	LOF;HC_LOF	2.35396e-10	2.04383e-06	0.0118746	0.00207016	294	.	.	3	18	quantitative	.	Mean Corpuscular Hemoglobin (MCH) (min)	.	.	.	19259	FALSE	FALSE	reported	reported
G6PD	GOF;LOF;HC_LOF	LOF;HC_LOF	2.43927e-10	4.28775e-06	0.0121185	0.00193911	284	.	.	3	17	quantitative	.	Total Bilirubin (min)	.	.	.	18664	FALSE	FALSE	reported	reported
G6PD	LOF;HC_LOF	LOF;HC_LOF	2.43927e-10	4.22433e-06	0.0121185	0.00193911	284	.	.	3	17	quantitative	.	Total Bilirubin (min)	.	.	.	18664	FALSE	FALSE	reported	reported
LDLR	GOF;LOF;HC_LOF	GOF;LOF;HC_LOF	2.62877e-10	4.54673e-06	0.0163298	0.00260096	292	.	.	2	69	quantitative	.	LDL Cholesterol (max)	.	.	.	14324	TRUE	TRUE	reported	reported
TNFRSF13B	LOF;HC_LOF	LOF;HC_LOF	2.69762e-10	4.47885e-06	-0.0173771	0.00268864	244	.	.	4	8	quantitative	.	Globulin (median)	.	.	.	10899	FALSE	FALSE	reported	reported
LCAT	GOF;LOF;HC_LOF	LOF;HC_LOF	3.40459e-10	2.9608e-06	-0.013216	0.00486192	54	.	.	2	16	quantitative	.	HDL Cholesterol (min)	.	.	.	15723	TRUE	FALSE	reported	reported
LCAT	LOF;HC_LOF	LOF;HC_LOF	3.40459e-10	2.91144e-06	-0.013216	0.00486192	54	.	.	2	16	quantitative	.	HDL Cholesterol (min)	.	.	.	15723	TRUE	FALSE	reported	reported
SLC22A12	GOF;LOF;HC_LOF	LOF;HC_LOF	3.85007e-10	5.93181e-06	-0.043728	0.00738668	26	.	.	1	10	quantitative	.	Uric Acid (max)	.	.	.	4207	FALSE	FALSE	reported	reported
SLC22A12	LOF;HC_LOF	LOF;HC_LOF	3.85007e-10	5.73238e-06	-0.043728	0.00738668	26	.	.	1	10	quantitative	.	Uric Acid (max)	.	.	.	4207	FALSE	FALSE	reported	reported
HBB	GOF	GOF	3.87213e-10	1.34828e-06	-0.0163466	0.00270314	222	.	.	1	13	quantitative	.	Hematocrit (max)	.	.	.	19268	FALSE	FALSE	reported	reported
SCARB1	LOF;HC_LOF	LOF;HC_LOF	6.02939e-10	1.00046e-05	-0.0171301	0.00311102	198	.	.	2	22	quantitative	.	LDL/HDL Cholesterol Ratio (median)	.	.	.	10979	FALSE	FALSE	reported	reported
LCAT	LOF	LOF	6.34601e-10	5.09617e-06	-0.0128637	0.00490671	53	.	.	2	15	quantitative	.	HDL Cholesterol (min)	.	.	.	15723	TRUE	FALSE	reported	reported
TNFRSF13B	GOF;LOF;HC_LOF	GOF;LOF;HC_LOF	6.74413e-10	1.14475e-05	-0.0141099	0.00233517	322	.	.	5	24	quantitative	.	Globulin (median)	.	.	.	10899	FALSE	FALSE	reported	reported
LDHB	GOF	GOF	7.26126e-10	1.99394e-06	-0.058816	0.0095476	19	.	.	0	12	quantitative	.	Lactate Dehydrogenase (LDH) (min)	.	.	.	5518	FALSE	FALSE	reported	unreported
GAS8	GOF;LOF;HC_LOF	LOF;HC_LOF	7.66941e-10	6.75522e-06	0.00892303	0.00201845	440	.	.	2	16	quantitative	.	Mean Corpuscular Hemoglobin Concentration (MCHC) (min)	.	.	.	19260	FALSE	FALSE	unreported	unreported
GAS8	LOF;HC_LOF	LOF;HC_LOF	7.66941e-10	6.65896e-06	0.00892303	0.00201845	440	.	.	2	16	quantitative	.	Mean Corpuscular Hemoglobin Concentration (MCHC) (min)	.	.	.	19260	FALSE	FALSE	unreported	unreported
SCARB1	LOF	LOF	9.89655e-10	1.53456e-05	-0.0184725	0.00331736	184	.	.	1	21	quantitative	.	LDL/HDL Cholesterol Ratio (median)	.	.	.	10979	FALSE	FALSE	reported	reported
TET2	HC_LOF	HC_LOF	1.05245e-09	1.25368e-05	0.036394	0.00596502	43	.	.	0	38	quantitative	.	Monocyte Percentage (max)	.	.	.	17877	FALSE	FALSE	reported	reported
BRCA2	GOF;LOF;HC_LOF	LOF;HC_LOF	1.14965e-09	1.95475e-05	0.0808202	0.0134842	117	26	91	2	47	binary	CA_105.1	Malignant neoplasm of the breast, female	Neoplasms	687	10573	11260	FALSE	FALSE	reported	reported
BRCA2	LOF;HC_LOF	LOF;HC_LOF	1.14965e-09	1.91382e-05	0.0808202	0.0134842	117	26	91	2	47	binary	CA_105.1	Malignant neoplasm of the breast, female	Neoplasms	687	10573	11260	FALSE	FALSE	reported	reported
LDLR	LOF;HC_LOF	LOF;HC_LOF	1.15974e-09	1.98397e-05	0.0557395	0.00915908	19	.	.	0	17	quantitative	.	Total Cholesterol (max)	.	.	.	15788	TRUE	FALSE	reported	reported
TET2	GOF;LOF;HC_LOF	LOF;HC_LOF	1.44004e-09	2.529e-05	0.0296165	0.00489454	66	.	.	0	58	quantitative	.	Monocyte Percentage (max)	.	.	.	17877	FALSE	FALSE	reported	reported
TET2	LOF;HC_LOF	LOF;HC_LOF	1.44004e-09	2.48997e-05	0.0296165	0.00489454	66	.	.	0	58	quantitative	.	Monocyte Percentage (max)	.	.	.	17877	FALSE	FALSE	reported	reported
TNFRSF13B	LOF;HC_LOF	LOF;HC_LOF	1.54087e-09	2.5583e-05	-0.0161981	0.00266337	244	.	.	4	8	quantitative	.	Globulin (max)	.	.	.	10899	FALSE	FALSE	reported	reported
SLC22A12	LOF	LOF	1.54317e-09	2.10952e-05	-0.0418943	0.00786168	25	.	.	1	9	quantitative	.	Uric Acid (min)	.	.	.	4205	FALSE	FALSE	reported	reported
HBB	GOF	GOF	1.70945e-09	5.95231e-06	-0.0156995	0.00284334	221	.	.	1	13	quantitative	.	Red Blood Cell Count (max)	.	.	.	19254	FALSE	FALSE	reported	reported
BRCA1	HC_LOF	HC_LOF	1.76021e-09	2.17086e-05	0.062567	0.0103611	109	40	69	2	19	binary	CA_130	Cancer (solid tumor, excluding BCC)	Neoplasms	2991	18159	21150	FALSE	FALSE	reported	reported
G6PD	LOF	LOF	1.81113e-09	2.95867e-05	-0.0102783	0.00188809	293	.	.	3	17	quantitative	.	Red Cell Distribution Width (RDW) (max)	.	.	.	19254	TRUE	FALSE	reported	reported
G6PD	GOF;LOF;HC_LOF	LOF;HC_LOF	1.91729e-09	3.37749e-05	-0.0102829	0.00188833	294	.	.	3	18	quantitative	.	Red Cell Distribution Width (RDW) (max)	.	.	.	19254	FALSE	FALSE	reported	reported
G6PD	LOF;HC_LOF	LOF;HC_LOF	1.91729e-09	1.66468e-05	-0.0102829	0.00188833	294	.	.	3	18	quantitative	.	Red Cell Distribution Width (RDW) (max)	.	.	.	19254	FALSE	FALSE	reported	reported
BRCA2	HC_LOF	HC_LOF	2.23566e-09	1.17562e-05	0.089896	0.0157261	89	22	67	1	37	binary	CA_105.1	Malignant neoplasm of the breast, female	Neoplasms	687	10573	11260	FALSE	FALSE	reported	reported
GAS8	LOF;HC_LOF	LOF;HC_LOF	2.42008e-09	2.05077e-05	-0.00574179	0.00227611	311	.	.	2	13	quantitative	.	Hemoglobin A1c (HbA1c) (median)	.	.	.	13785	FALSE	FALSE	unreported	unreported
GAS8	GOF;LOF;HC_LOF	LOF;HC_LOF	2.42008e-09	2.08937e-05	-0.00574179	0.00227611	311	.	.	2	13	quantitative	.	Hemoglobin A1c (HbA1c) (median)	.	.	.	13785	FALSE	FALSE	unreported	unreported
BRCA1	GOF;LOF;HC_LOF	LOF;HC_LOF	2.55277e-09	4.51611e-05	0.0561586	0.0104882	361	35	326	4	48	binary	CA_105	Malignant neoplasm of the breast	Neoplasms	839	20722	21561	FALSE	FALSE	reported	reported
BRCA1	LOF;HC_LOF	LOF;HC_LOF	2.55277e-09	4.4551e-05	0.0561586	0.0104882	361	35	326	4	48	binary	CA_105	Malignant neoplasm of the breast	Neoplasms	839	20722	21561	FALSE	FALSE	reported	reported
APOB	HC_LOF	HC_LOF	2.69889e-09	3.0314e-05	-0.0534237	0.00898038	20	.	.	0	16	quantitative	.	LDL Cholesterol (median)	.	.	.	14330	FALSE	FALSE	reported	reported
PKD1	HC_LOF	HC_LOF	2.97557e-09	3.60639e-05	0.0304573	0.00623423	26	.	.	1	14	quantitative	.	Blood Urea Nitrogen (BUN) (max)	.	.	.	19244	FALSE	FALSE	reported	reported
PKD1	HC_LOF	HC_LOF	3.22757e-09	3.91149e-05	0.0308468	0.00634765	26	.	.	1	14	quantitative	.	Blood Urea Nitrogen (BUN) (median)	.	.	.	19227	FALSE	FALSE	reported	reported
F7	GOF;LOF;HC_LOF	GOF;LOF;HC_LOF	3.2355e-09	5.47803e-05	0.0335358	0.00566562	54	.	.	0	26	quantitative	.	Prothrombin Time (PT) (min)	.	.	.	10333	TRUE	TRUE	reported	reported
TSHR	LOF;HC_LOF	LOF;HC_LOF	4.59224e-09	7.88992e-05	0.0146259	0.00270784	284	.	.	3	21	quantitative	.	Thyroid-Stimulating Hormone (TSH) (max)	.	.	.	16415	FALSE	FALSE	reported	reported
BRCA2	GOF;LOF;HC_LOF	LOF;HC_LOF	7.15269e-09	6.32691e-05	0.0732313	0.01329	208	28	180	2	79	binary	CA_105	Malignant neoplasm of the breast	Neoplasms	839	20722	21561	FALSE	FALSE	reported	reported
BRCA2	LOF;HC_LOF	LOF;HC_LOF	7.15269e-09	6.24144e-05	0.0732313	0.01329	208	28	180	2	79	binary	CA_105	Malignant neoplasm of the breast	Neoplasms	839	20722	21561	FALSE	FALSE	reported	reported
MROH2A	LOF	LOF	7.81105e-09	0.000115576	0.0111102	0.00212634	384	.	.	4	44	quantitative	.	Total Bilirubin (max)	.	.	.	18592	FALSE	FALSE	reported	reported
APOB	HC_LOF	HC_LOF	8.32185e-09	9.12241e-05	-0.0528206	0.00916737	18	.	.	0	14	quantitative	.	Total Cholesterol/HDL Cholesterol Ratio (median)	.	.	.	12989	TRUE	FALSE	reported	reported
TNFRSF13B	GOF;LOF;HC_LOF	GOF;LOF;HC_LOF	8.3913e-09	0.000142434	-0.0129157	0.00232601	322	.	.	5	24	quantitative	.	Globulin (max)	.	.	.	10899	FALSE	FALSE	reported	reported
GAS8	LOF	LOF	8.39592e-09	0.000137164	0.00945597	0.002053	428	.	.	2	13	quantitative	.	Mean Corpuscular Hemoglobin Concentration (MCHC) (min)	.	.	.	19260	FALSE	FALSE	unreported	unreported
CXCR2	GOF	GOF	9.52411e-09	3.2801e-05	-0.0187424	0.00315415	150	.	.	2	18	quantitative	.	Neutrophil Count (median)	.	.	.	17864	FALSE	FALSE	reported	reported
CXCR2	GOF;LOF;HC_LOF	GOF	9.52411e-09	0.000167272	-0.0187424	0.00315415	150	.	.	2	18	quantitative	.	Neutrophil Count (median)	.	.	.	17864	FALSE	FALSE	reported	reported
PKD1	HC_LOF	HC_LOF	1.11459e-08	0.000125436	-0.0418763	0.0073309	22	.	.	0	13	quantitative	.	Estimated Glomerular Filtration Rate (Non-African American Equation) (max)	.	.	.	14412	FALSE	FALSE	reported	reported
F7	LOF;HC_LOF	LOF;HC_LOF	1.179e-08	0.000195172	0.0360973	0.00632982	42	.	.	0	20	quantitative	.	Prothrombin Time (PT) (min)	.	.	.	10333	TRUE	TRUE	reported	reported
PKD1	HC_LOF	HC_LOF	1.37115e-08	0.00017005	0.190996	0.0343716	29	7	22	1	14	binary	SS_847	Transplated organ	Symptoms	299	21356	21655	FALSE	FALSE	reported	reported
SCARB1	GOF;LOF;HC_LOF	GOF;LOF;HC_LOF	1.38709e-08	0.000235195	-0.0169244	0.00311293	199	.	.	2	23	quantitative	.	LDL/HDL Cholesterol Ratio (median)	.	.	.	10979	FALSE	FALSE	reported	reported
MROH2A	LOF	LOF	1.40763e-08	0.000114708	0.0096755	0.00210315	386	.	.	4	44	quantitative	.	Total Bilirubin (median)	.	.	.	18646	TRUE	FALSE	reported	reported
G6PD	LOF	LOF	1.4189e-08	0.000115576	0.0103935	0.00198105	282	.	.	3	17	quantitative	.	Total Bilirubin (max)	.	.	.	18592	FALSE	FALSE	reported	reported
GPLD1	GOF;LOF;HC_LOF	LOF;HC_LOF	1.53251e-08	0.000133643	-0.0278724	0.00495243	63	.	.	1	26	quantitative	.	Alkaline Phosphatase (ALP) (max)	.	.	.	15984	TRUE	FALSE	reported	reported
GPLD1	LOF;HC_LOF	LOF;HC_LOF	1.53251e-08	0.000131313	-0.0278724	0.00495243	63	.	.	1	26	quantitative	.	Alkaline Phosphatase (ALP) (max)	.	.	.	15984	TRUE	FALSE	reported	reported
TSHR	LOF;HC_LOF	LOF;HC_LOF	1.53973e-08	0.000264557	0.0144623	0.00262829	283	.	.	3	21	quantitative	.	Thyroid-Stimulating Hormone (TSH) (median)	.	.	.	16413	FALSE	FALSE	reported	reported
TSHR	LOF	LOF	1.55174e-08	0.000250016	0.014462	0.00259798	282	.	.	3	19	quantitative	.	Thyroid-Stimulating Hormone (TSH) (max)	.	.	.	16415	FALSE	FALSE	reported	reported
INSC	HC_LOF	HC_LOF	1.69675e-08	0.000208937	0.0952862	0.017497	47	20	27	1	5	binary	CV_416	Cardiac arrhythmia and conduction disorders	Cardiovascular	2423	18550	20973	FALSE	FALSE	unreported	unreported
F7	GOF;LOF;HC_LOF	GOF;LOF;HC_LOF	1.84648e-08	0.000314678	0.0304511	0.00541276	58	.	.	0	27	quantitative	.	International Normalized Ratio (INR) (median)	.	.	.	11155	TRUE	TRUE	reported	reported
BRCA2	HC_LOF	HC_LOF	1.89293e-08	0.000117276	0.0799548	0.0145297	156	23	133	1	63	binary	CA_105	Malignant neoplasm of the breast	Neoplasms	839	20722	21561	FALSE	FALSE	reported	reported
SLC22A12	GOF;LOF;HC_LOF	LOF;HC_LOF	2.04747e-08	0.000315454	-0.0382983	0.00772276	26	.	.	1	10	quantitative	.	Uric Acid (min)	.	.	.	4205	FALSE	FALSE	reported	reported
SLC22A12	LOF;HC_LOF	LOF;HC_LOF	2.04747e-08	0.000304828	-0.0382983	0.00772276	26	.	.	1	10	quantitative	.	Uric Acid (min)	.	.	.	4205	FALSE	FALSE	reported	reported
MROH2A	GOF;LOF;HC_LOF	LOF;HC_LOF	2.11017e-08	0.00037082	0.00829104	0.00186266	482	.	.	7	56	quantitative	.	Total Bilirubin (max)	.	.	.	18592	FALSE	FALSE	reported	reported
MROH2A	LOF;HC_LOF	LOF;HC_LOF	2.11017e-08	0.000365334	0.00829104	0.00186266	482	.	.	7	56	quantitative	.	Total Bilirubin (max)	.	.	.	18592	FALSE	FALSE	reported	reported
BRCA1	GOF;LOF;HC_LOF	LOF;HC_LOF	2.14031e-08	0.000181959	0.0616124	0.0112312	195	32	163	3	29	binary	CA_105.1	Malignant neoplasm of the breast, female	Neoplasms	687	10573	11260	FALSE	FALSE	reported	reported
BRCA1	LOF;HC_LOF	LOF;HC_LOF	2.14031e-08	0.000178149	0.0616124	0.0112312	195	32	163	3	29	binary	CA_105.1	Malignant neoplasm of the breast, female	Neoplasms	687	10573	11260	FALSE	FALSE	reported	reported
GAS8	LOF	LOF	2.27975e-08	0.000181115	-0.00615244	0.0023124	303	.	.	2	11	quantitative	.	Hemoglobin A1c (HbA1c) (median)	.	.	.	13785	FALSE	FALSE	unreported	unreported
MROH2A	GOF;LOF;HC_LOF	LOF;HC_LOF	2.49489e-08	0.000219264	0.00691534	0.00184604	484	.	.	7	56	quantitative	.	Total Bilirubin (median)	.	.	.	18646	TRUE	FALSE	reported	reported
MROH2A	LOF;HC_LOF	LOF;HC_LOF	2.49489e-08	0.00021602	0.00691534	0.00184604	484	.	.	7	56	quantitative	.	Total Bilirubin (median)	.	.	.	18646	TRUE	FALSE	reported	reported
PRSS56	LOF	LOF	2.87046e-08	0.000472306	0.162629	0.0303046	72	8	64	1	14	binary	GI_557.2	Blood in stool	Gastrointestinal	164	21201	21365	FALSE	FALSE	unreported	unreported
PRSS56	GOF;LOF;HC_LOF	LOF;HC_LOF	2.87859e-08	0.000508935	0.147781	0.0290794	91	8	83	2	18	binary	GI_557.2	Blood in stool	Gastrointestinal	164	21201	21365	FALSE	FALSE	unreported	unreported
PRSS56	LOF;HC_LOF	LOF;HC_LOF	2.87859e-08	0.000502055	0.147781	0.0290794	91	8	83	2	18	binary	GI_557.2	Blood in stool	Gastrointestinal	164	21201	21365	FALSE	FALSE	unreported	unreported
TET2	HC_LOF	HC_LOF	2.88044e-08	0.000342686	0.0325995	0.00587532	44	.	.	0	40	quantitative	.	Monocyte Count (max)	.	.	.	17790	FALSE	FALSE	reported	reported
PKD1	HC_LOF	HC_LOF	2.94851e-08	0.000365586	0.194535	0.0407583	30	5	25	1	15	binary	EM_208.22	Secondary hyperparathyroidism	Endocrine/Metab	192	21411	21603	FALSE	FALSE	reported	reported
F5	GOF;LOF;HC_LOF	GOF;LOF;HC_LOF	3.05448e-08	0.000260272	0.0197921	0.0035851	113	.	.	2	45	quantitative	.	International Normalized Ratio (INR) (min)	.	.	.	11125	TRUE	FALSE	reported	reported
PALB2	HC_LOF	HC_LOF	3.39947e-08	0.000140557	0.252867	0.0458132	15	5	10	0	10	binary	GE_961	Genetic syndromes associated with neoplasms	Genetic	187	21471	21658	FALSE	FALSE	reported	reported
LDLR	GOF;LOF;HC_LOF	GOF;LOF;HC_LOF	3.421e-08	0.000591696	0.0143903	0.0025209	291	.	.	2	68	quantitative	.	LDL Cholesterol (median)	.	.	.	14330	TRUE	TRUE	reported	reported
TSHR	LOF	LOF	3.65656e-08	0.000589365	0.0141862	0.00256735	281	.	.	3	19	quantitative	.	Thyroid-Stimulating Hormone (TSH) (median)	.	.	.	16413	TRUE	FALSE	reported	reported
APOB	HC_LOF	HC_LOF	3.75285e-08	0.00021076	-0.0496084	0.00901626	20	.	.	0	16	quantitative	.	LDL Cholesterol (max)	.	.	.	14324	FALSE	FALSE	reported	reported
LDLR	GOF;LOF;HC_LOF	GOF;LOF;HC_LOF	4.07053e-08	0.000690159	0.015449	0.00276023	238	.	.	2	56	quantitative	.	LDL/HDL Cholesterol Ratio (max)	.	.	.	10963	TRUE	FALSE	reported	reported
F7	LOF	LOF	4.49013e-08	0.000692423	0.0362541	0.00662731	38	.	.	0	18	quantitative	.	Prothrombin Time (PT) (min)	.	.	.	10333	TRUE	TRUE	reported	reported
TET2	GOF;LOF;HC_LOF	LOF;HC_LOF	5.08012e-08	0.000891865	0.0263756	0.0048409	67	.	.	0	60	quantitative	.	Monocyte Count (max)	.	.	.	17790	FALSE	FALSE	reported	reported
TET2	LOF;HC_LOF	LOF;HC_LOF	5.08012e-08	0.000878098	0.0263756	0.0048409	67	.	.	0	60	quantitative	.	Monocyte Count (max)	.	.	.	17790	FALSE	FALSE	reported	reported
HBB	GOF;LOF;HC_LOF	GOF;LOF;HC_LOF	6.34503e-08	0.00111774	-0.0129671	0.00238795	283	.	.	2	22	quantitative	.	Hemoglobin (min)	.	.	.	19274	FALSE	FALSE	reported	reported
BIRC7	LOF	LOF	6.46657e-08	0.00106239	0.0326391	0.00728414	341	64	277	4	3	binary	CA_138.2	Melanocytic nevi*	Neoplasms	2277	18483	20760	FALSE	FALSE	unreported	unreported
SCARB1	LOF;HC_LOF	LOF;HC_LOF	6.48375e-08	0.00107585	-0.015917	0.00312312	198	.	.	2	22	quantitative	.	LDL/HDL Cholesterol Ratio (min)	.	.	.	10979	FALSE	FALSE	reported	reported
SCARB1	GOF;LOF;HC_LOF	GOF;LOF;HC_LOF	6.50353e-08	0.00110274	-0.0157961	0.00312171	199	.	.	2	23	quantitative	.	LDL/HDL Cholesterol Ratio (min)	.	.	.	10979	FALSE	FALSE	reported	reported
ITGAD	LOF	LOF	6.56046e-08	0.0010792	0.0706246	0.0131309	195	24	171	3	20	binary	GI_510	Diseases of esophagus	Gastrointestinal	756	20524	21280	FALSE	FALSE	unreported	unreported
HBB	GOF;LOF;HC_LOF	GOF;LOF;HC_LOF	6.6496e-08	0.000585697	0.0127619	0.0023946	283	.	.	2	22	quantitative	.	Red Cell Distribution Width (RDW) (max)	.	.	.	19254	FALSE	FALSE	reported	reported
AP1G1	GOF	GOF	6.8036e-08	0.000238943	0.10639	0.0197154	20	17	3	0	14	binary	EM_232.4	Vitamin D deficiency	Endocrine/Metab	5239	14506	19745	FALSE	FALSE	unreported	unreported
SCARB1	LOF	LOF	7.31394e-08	0.0011341	-0.0173904	0.00328762	184	.	.	1	21	quantitative	.	LDL/HDL Cholesterol Ratio (min)	.	.	.	10979	FALSE	FALSE	reported	reported
PKD1	HC_LOF	HC_LOF	7.60528e-08	0.000847076	-0.0416686	0.0077505	20	.	.	0	13	quantitative	.	Estimated Glomerular Filtration Rate (African American Equation) (max)	.	.	.	13863	FALSE	FALSE	reported	reported
APOB	HC_LOF	HC_LOF	8.28952e-08	0.000931079	-0.0466641	0.00870483	20	.	.	0	16	quantitative	.	LDL Cholesterol (min)	.	.	.	14330	FALSE	FALSE	reported	reported
LCAT	LOF	LOF	1.01616e-07	0.0016033	0.0107828	0.00558984	49	.	.	2	15	quantitative	.	Total Cholesterol/HDL Cholesterol Ratio (min)	.	.	.	12992	TRUE	FALSE	reported	reported
G6PD	GOF;LOF;HC_LOF	LOF;HC_LOF	1.02701e-07	0.000902385	0.0102888	0.0019774	283	.	.	3	18	quantitative	.	Total Bilirubin (max)	.	.	.	18592	FALSE	FALSE	reported	reported
G6PD	LOF;HC_LOF	LOF;HC_LOF	1.02701e-07	0.000889034	0.0102888	0.0019774	283	.	.	3	18	quantitative	.	Total Bilirubin (max)	.	.	.	18592	FALSE	FALSE	reported	reported
EHMT2	LOF	LOF	1.04442e-07	0.00171954	0.0464674	0.0112253	912	32	880	6	47	binary	EM_202.1	Type 1 diabetes	Endocrine/Metab	324	21269	21593	FALSE	FALSE	unreported	reported
EHMT2	GOF;LOF;HC_LOF	GOF;LOF;HC_LOF	1.08748e-07	0.00192387	0.0459724	0.0110025	947	33	914	6	66	binary	EM_202.1	Type 1 diabetes	Endocrine/Metab	324	21269	21593	FALSE	FALSE	unreported	reported
EHMT2	LOF;HC_LOF	LOF;HC_LOF	1.11049e-07	0.00193791	0.0475892	0.0110616	921	33	888	6	48	binary	EM_202.1	Type 1 diabetes	Endocrine/Metab	324	21269	21593	FALSE	FALSE	unreported	reported
GMPR	GOF;LOF;HC_LOF	LOF	1.14166e-07	0.000670382	0.0142933	0.0026452	225	.	.	4	20	quantitative	.	Mean Corpuscular Hemoglobin (MCH) (median)	.	.	.	19261	FALSE	FALSE	reported	reported
GMPR	LOF	LOF	1.14166e-07	0.000932564	0.0142933	0.0026452	225	.	.	4	20	quantitative	.	Mean Corpuscular Hemoglobin (MCH) (median)	.	.	.	19261	FALSE	FALSE	reported	reported
GMPR	LOF;HC_LOF	LOF	1.14166e-07	0.00066083	0.0142933	0.0026452	225	.	.	4	20	quantitative	.	Mean Corpuscular Hemoglobin (MCH) (median)	.	.	.	19261	FALSE	FALSE	reported	reported
JAK2	GOF;LOF;HC_LOF	GOF;HC_LOF	1.22993e-07	0.00216652	0.0100797	0.00196149	410	.	.	6	58	quantitative	.	Platelet Count (median)	.	.	.	19251	FALSE	FALSE	reported	reported
ZMYM6	LOF	LOF	1.33128e-07	0.0021897	0.101619	0.0195082	285	16	269	1	2	binary	DE_683	Nail disorders	Dermatological	255	21009	21264	FALSE	FALSE	unreported	unreported
BIRC7	GOF;LOF;HC_LOF	LOF;HC_LOF	1.33281e-07	0.00235455	0.0301493	0.00712311	357	65	292	5	4	binary	CA_138.2	Melanocytic nevi*	Neoplasms	2277	18483	20760	FALSE	FALSE	unreported	unreported
BIRC7	LOF;HC_LOF	LOF;HC_LOF	1.33281e-07	0.0023223	0.0301493	0.00712311	357	65	292	5	4	binary	CA_138.2	Melanocytic nevi*	Neoplasms	2277	18483	20760	FALSE	FALSE	unreported	unreported
NUTM2G	LOF	LOF	1.34726e-07	0.00217447	0.0232986	0.00443541	84	.	.	1	1	quantitative	.	Chloride (median)	.	.	.	16613	FALSE	FALSE	unreported	unreported
GLI2	GOF;LOF;HC_LOF	GOF;LOF;HC_LOF	1.34837e-07	0.00238418	0.0565338	0.0120715	199	27	172	3	62	binary	CV_413.1	Mitral valve disorders	Cardiovascular	1123	20241	21364	FALSE	FALSE	reported	unreported
CXCL8	GOF;LOF;HC_LOF	LOF;HC_LOF	1.35375e-07	0.00225765	0.0312405	0.0059498	47	.	.	1	2	quantitative	.	Calculated VLDL Cholesterol (max)	.	.	.	8992	FALSE	FALSE	unreported	unreported
CXCL8	LOF;HC_LOF	LOF;HC_LOF	1.35375e-07	0.00220052	0.0312405	0.0059498	47	.	.	1	2	quantitative	.	Calculated VLDL Cholesterol (max)	.	.	.	8992	FALSE	FALSE	unreported	unreported
PKD1	HC_LOF	HC_LOF	1.35501e-07	0.00167994	0.18543	0.0399666	30	5	25	1	15	binary	GU_588.1	Disorders resulting from impaired renal function	Genitourinary	231	21351	21582	FALSE	FALSE	reported	reported
ZMYM6	GOF;LOF;HC_LOF	LOF;HC_LOF	1.36924e-07	0.0024204	0.0987307	0.0192402	293	16	277	1	9	binary	DE_683	Nail disorders	Dermatological	255	21009	21264	FALSE	FALSE	unreported	unreported
ZMYM6	LOF;HC_LOF	LOF;HC_LOF	1.36924e-07	0.00238741	0.0987307	0.0192402	293	16	277	1	9	binary	DE_683	Nail disorders	Dermatological	255	21009	21264	FALSE	FALSE	unreported	unreported
PKD1	HC_LOF	HC_LOF	1.39512e-07	0.00172897	0.181954	0.0396576	30	5	25	1	15	binary	GU_588	Disorders and findings from impaired renal function	Genitourinary	242	21330	21572	FALSE	FALSE	reported	reported
TSPEAR	GOF;LOF;HC_LOF	LOF;HC_LOF	1.40363e-07	0.00147883	-0.0135484	0.00248849	268	.	.	4	47	quantitative	.	Total Cholesterol/HDL Cholesterol Ratio (median)	.	.	.	12989	FALSE	FALSE	unreported	unreported
TSPEAR	LOF;HC_LOF	LOF;HC_LOF	1.40363e-07	0.00145001	-0.0135484	0.00248849	268	.	.	4	47	quantitative	.	Total Cholesterol/HDL Cholesterol Ratio (median)	.	.	.	12989	FALSE	FALSE	unreported	unreported
HBB	HC_LOF	HC_LOF	1.41068e-07	0.00169578	0.0277322	0.00529902	50	.	.	1	6	quantitative	.	Total Bilirubin (min)	.	.	.	18664	FALSE	FALSE	reported	reported
LDLR	LOF;HC_LOF	LOF;HC_LOF	1.48839e-07	0.00254618	0.0470114	0.00894775	19	.	.	0	17	quantitative	.	Total Cholesterol (median)	.	.	.	15797	TRUE	FALSE	reported	reported
ANGPTL3	GOF;LOF;HC_LOF	LOF;HC_LOF	1.53767e-07	0.00267402	-0.029967	0.00599985	46	.	.	1	14	quantitative	.	Triglycerides (min)	.	.	.	15759	TRUE	FALSE	reported	reported
ANGPTL3	LOF;HC_LOF	LOF;HC_LOF	1.53767e-07	0.00262958	-0.029967	0.00599985	46	.	.	1	14	quantitative	.	Triglycerides (min)	.	.	.	15759	TRUE	FALSE	reported	reported
LCAT	GOF;LOF;HC_LOF	LOF;HC_LOF	1.57387e-07	0.00270563	0.012049	0.00553657	50	.	.	2	16	quantitative	.	Total Cholesterol/HDL Cholesterol Ratio (min)	.	.	.	12992	TRUE	FALSE	reported	reported
LCAT	LOF;HC_LOF	LOF;HC_LOF	1.57387e-07	0.00265275	0.012049	0.00553657	50	.	.	2	16	quantitative	.	Total Cholesterol/HDL Cholesterol Ratio (min)	.	.	.	12992	TRUE	FALSE	reported	reported
JAK2	GOF	GOF	1.62847e-07	0.000567034	0.00981522	0.00197082	408	.	.	6	56	quantitative	.	Platelet Count (median)	.	.	.	19251	FALSE	FALSE	reported	reported
LCAT	GOF;LOF;HC_LOF	LOF;HC_LOF	1.72067e-07	0.00147883	0.0132109	0.00549084	50	.	.	2	16	quantitative	.	Total Cholesterol/HDL Cholesterol Ratio (median)	.	.	.	12989	TRUE	FALSE	reported	reported
LCAT	LOF;HC_LOF	LOF;HC_LOF	1.72067e-07	0.00145001	0.0132109	0.00549084	50	.	.	2	16	quantitative	.	Total Cholesterol/HDL Cholesterol Ratio (median)	.	.	.	12989	TRUE	FALSE	reported	reported
TNFRSF13B	LOF;HC_LOF	LOF;HC_LOF	1.87477e-07	0.00315749	0.0127639	0.00236249	283	.	.	4	9	quantitative	.	Albumin/Globulin Ratio (A/G Ratio) (min)	.	.	.	12812	FALSE	FALSE	reported	reported
PKD1	HC_LOF	HC_LOF	2.06472e-07	0.00255344	0.0993384	0.0242853	28	9	19	1	14	binary	GU_582.2	Chronic kidney disease	Genitourinary	1806	19560	21366	FALSE	FALSE	reported	reported
TNFRSF13B	LOF	LOF	2.07593e-07	0.00321229	-0.0161191	0.00302479	192	.	.	3	5	quantitative	.	Globulin (median)	.	.	.	10899	FALSE	FALSE	reported	reported
IL17RA	GOF;LOF;HC_LOF	LOF;HC_LOF	2.17964e-07	0.00191394	-0.00621422	0.00229263	314	.	.	4	7	quantitative	.	Monocyte Percentage (max)	.	.	.	17877	FALSE	FALSE	reported	reported
IL17RA	LOF;HC_LOF	LOF;HC_LOF	2.17964e-07	0.00188441	-0.00621422	0.00229263	314	.	.	4	7	quantitative	.	Monocyte Percentage (max)	.	.	.	17877	FALSE	FALSE	reported	reported
CYP3A43	HC_LOF	HC_LOF	2.18106e-07	0.00232793	-0.0291482	0.00880112	19	.	.	1	5	quantitative	.	Diastolic Blood Pressure (max)	.	.	.	20779	FALSE	FALSE	unreported	unreported
IL17RA	LOF	LOF	2.32791e-07	0.00378099	-0.0058045	0.00230094	312	.	.	4	5	quantitative	.	Monocyte Percentage (max)	.	.	.	17877	FALSE	FALSE	reported	reported
NUTM2G	GOF;LOF;HC_LOF	LOF;HC_LOF	2.84448e-07	0.004973	0.0203233	0.00393321	104	.	.	1	8	quantitative	.	Chloride (median)	.	.	.	16613	FALSE	FALSE	unreported	unreported
NUTM2G	LOF;HC_LOF	LOF;HC_LOF	2.84448e-07	0.00489022	0.0203233	0.00393321	104	.	.	1	8	quantitative	.	Chloride (median)	.	.	.	16613	FALSE	FALSE	unreported	unreported
MYSM1	LOF	LOF	2.89542e-07	0.00476325	0.122172	0.025441	45	9	36	1	6	binary	MS_709	Acquired deformities of fingers and toes	Muscloskeletal	597	20818	21415	FALSE	FALSE	unreported	unreported
MYSM1	GOF;LOF;HC_LOF	LOF;HC_LOF	2.90658e-07	0.00513854	0.119153	0.025217	47	9	38	1	8	binary	MS_709	Acquired deformities of fingers and toes	Muscloskeletal	597	20818	21415	FALSE	FALSE	unreported	unreported
MYSM1	LOF;HC_LOF	LOF;HC_LOF	2.90658e-07	0.00506849	0.119153	0.025217	47	9	38	1	8	binary	MS_709	Acquired deformities of fingers and toes	Muscloskeletal	597	20818	21415	FALSE	FALSE	unreported	unreported
BRCA1	HC_LOF	HC_LOF	2.95836e-07	0.0036663	0.130522	0.0260224	109	9	100	2	20	binary	CA_132	Sequelae of cancer	Neoplasms	211	21364	21575	TRUE	FALSE	reported	reported
UGT1A3	HC_LOF	HC_LOF	2.96114e-07	0.00355899	-0.0196505	0.00398197	94	.	.	2	6	quantitative	.	Total Bilirubin (median)	.	.	.	18646	TRUE	FALSE	unreported	reported
SLC1A4	GOF;LOF;HC_LOF	LOF	3.04595e-07	0.00537518	0.0860585	0.0175536	95	15	80	2	15	binary	ID_059.1	Sars-CoV-2*	Infections	716	19715	20431	FALSE	FALSE	unreported	reported
SLC1A4	LOF	LOF	3.04595e-07	0.00499992	0.0860585	0.0175536	95	15	80	2	15	binary	ID_059.1	Sars-CoV-2*	Infections	716	19715	20431	FALSE	FALSE	unreported	reported
SLC1A4	LOF;HC_LOF	LOF	3.04595e-07	0.00529934	0.0860585	0.0175536	95	15	80	2	15	binary	ID_059.1	Sars-CoV-2*	Infections	716	19715	20431	FALSE	FALSE	unreported	reported
STAB1	LOF	LOF	3.0724e-07	0.00440706	-0.0121741	0.00342904	190	.	.	4	45	quantitative	.	Lactate Dehydrogenase (LDH) (max)	.	.	.	5518	FALSE	FALSE	unreported	reported
G6PD	LOF	LOF	3.12864e-07	0.00511126	-0.00975222	0.00187657	293	.	.	3	17	quantitative	.	Red Blood Cell Count (min)	.	.	.	19260	FALSE	FALSE	reported	reported
SEC24A	LOF	LOF	3.14041e-07	0.00516849	0.10407	0.0202008	192	13	179	2	25	binary	CV_404.1	Myocardial infarction [Heart attack]	Cardiovascular	314	21227	21541	FALSE	FALSE	unreported	unreported
F5	LOF;HC_LOF	LOF;HC_LOF	3.19057e-07	0.00266126	0.0195013	0.00390859	96	.	.	1	44	quantitative	.	International Normalized Ratio (INR) (min)	.	.	.	11125	TRUE	FALSE	reported	reported
CXCR2	GOF	GOF	3.191e-07	0.00111079	-0.0168882	0.00323581	165	.	.	2	18	quantitative	.	White Blood Cell Count (median)	.	.	.	19209	FALSE	FALSE	reported	reported
CXCR2	GOF;LOF;HC_LOF	GOF	3.191e-07	0.00561966	-0.0168882	0.00323581	165	.	.	2	18	quantitative	.	White Blood Cell Count (median)	.	.	.	19209	FALSE	FALSE	reported	reported
AP1G1	GOF	GOF	3.35536e-07	0.00117773	0.100501	0.0196972	20	17	3	0	14	binary	EM_232	Vitamin deficiencies	Endocrine/Metab	5823	13995	19818	FALSE	FALSE	unreported	unreported
SEC24A	GOF;LOF;HC_LOF	LOF;HC_LOF	3.49137e-07	0.00617414	0.102257	0.0201802	194	13	181	2	27	binary	CV_404.1	Myocardial infarction [Heart attack]	Cardiovascular	314	21227	21541	FALSE	FALSE	unreported	unreported
SEC24A	LOF;HC_LOF	LOF;HC_LOF	3.49137e-07	0.0060893	0.102257	0.0201802	194	13	181	2	27	binary	CV_404.1	Myocardial infarction [Heart attack]	Cardiovascular	314	21227	21541	FALSE	FALSE	unreported	unreported
ITGAD	GOF;LOF;HC_LOF	LOF;HC_LOF	3.52516e-07	0.00623073	0.0568408	0.0115639	283	28	255	4	44	binary	GI_510	Diseases of esophagus	Gastrointestinal	756	20524	21280	FALSE	FALSE	unreported	unreported
ITGAD	LOF;HC_LOF	LOF;HC_LOF	3.52516e-07	0.00614542	0.0568408	0.0115639	283	28	255	4	44	binary	GI_510	Diseases of esophagus	Gastrointestinal	756	20524	21280	FALSE	FALSE	unreported	unreported
G6PD	GOF;LOF;HC_LOF	LOF;HC_LOF	3.55074e-07	0.00312749	-0.00974746	0.00187484	294	.	.	3	18	quantitative	.	Red Blood Cell Count (min)	.	.	.	19260	FALSE	FALSE	reported	reported
G6PD	LOF;HC_LOF	LOF;HC_LOF	3.55074e-07	0.00308293	-0.00974746	0.00187484	294	.	.	3	18	quantitative	.	Red Blood Cell Count (min)	.	.	.	19260	FALSE	FALSE	reported	reported
TET2	GOF;LOF;HC_LOF	LOF;HC_LOF	3.63534e-07	0.00319219	0.0248633	0.00488749	67	.	.	0	60	quantitative	.	Monocyte Count (median)	.	.	.	17875	FALSE	FALSE	reported	reported
TET2	LOF;HC_LOF	LOF;HC_LOF	3.63534e-07	0.00314293	0.0248633	0.00488749	67	.	.	0	60	quantitative	.	Monocyte Count (median)	.	.	.	17875	FALSE	FALSE	reported	reported
MYO1F	LOF;HC_LOF	LOF;HC_LOF	3.67983e-07	0.00276962	0.0468323	0.00921022	20	.	.	0	12	quantitative	.	Non-HDL Cholesterol (max)	.	.	.	4344	FALSE	FALSE	reported	reported
VWA8	HC_LOF	HC_LOF	3.94614e-07	0.00469393	-0.0258713	0.00510127	63	.	.	0	26	quantitative	.	Neutrophil Count (max)	.	.	.	17781	FALSE	FALSE	unreported	unreported
IGF1R	GOF;LOF;HC_LOF	GOF;LOF;HC_LOF	3.94757e-07	0.00542831	-0.0257707	0.00921915	20	.	.	1	4	quantitative	.	D-Dimer (min)	.	.	.	2000	FALSE	FALSE	unreported	unreported
IGF1R	LOF;HC_LOF	LOF;HC_LOF	3.94757e-07	0.00518277	-0.0257707	0.00921915	20	.	.	1	4	quantitative	.	D-Dimer (min)	.	.	.	2000	FALSE	FALSE	unreported	unreported
ZNF485	GOF;LOF;HC_LOF	LOF	3.98887e-07	0.00685607	-0.0606789	0.0119694	10	.	.	0	1	quantitative	.	Total Cholesterol/HDL Cholesterol Ratio (max)	.	.	.	12966	FALSE	FALSE	unreported	unreported
ZNF485	LOF	LOF	3.98887e-07	0.00629324	-0.0606789	0.0119694	10	.	.	0	1	quantitative	.	Total Cholesterol/HDL Cholesterol Ratio (max)	.	.	.	12966	FALSE	FALSE	unreported	unreported
ZNF485	LOF;HC_LOF	LOF	3.98887e-07	0.00672244	-0.0606789	0.0119694	10	.	.	0	1	quantitative	.	Total Cholesterol/HDL Cholesterol Ratio (max)	.	.	.	12966	FALSE	FALSE	unreported	unreported
IGF1R	LOF	LOF	4.22813e-07	0.00505134	-0.029581	0.00945808	19	.	.	1	3	quantitative	.	D-Dimer (min)	.	.	.	2000	FALSE	FALSE	unreported	unreported
ZFAND2A	LOF	LOF	4.35633e-07	0.00711259	-0.0472409	0.00934965	16	.	.	0	5	quantitative	.	Blood Urea Nitrogen (BUN) (min)	.	.	.	19236	FALSE	FALSE	unreported	unreported
SCN5A	GOF	GOF	4.41479e-07	0.00138889	0.0125658	0.00244423	251	.	.	4	89	quantitative	.	PR Interval (max)	.	.	.	10513	FALSE	FALSE	reported	reported
APOB	HC_LOF	HC_LOF	4.65782e-07	0.0048432	-0.0512456	0.010168	15	.	.	0	11	quantitative	.	LDL/HDL Cholesterol Ratio (median)	.	.	.	10979	FALSE	FALSE	reported	reported
CYP11B1	LOF	LOF	4.71512e-07	0.00775449	0.123191	0.0244546	54	10	44	0	34	binary	GU_582.1	Acute kidney failure	Genitourinary	589	20627	21216	FALSE	FALSE	unreported	unreported
MYO1F	LOF	LOF	4.73862e-07	0.00658336	0.0486165	0.00965263	18	.	.	0	10	quantitative	.	Non-HDL Cholesterol (max)	.	.	.	4344	FALSE	FALSE	reported	reported
RIPOR1	GOF;LOF;HC_LOF	LOF;HC_LOF	4.85642e-07	0.0085779	0.0600238	0.0122269	447	28	419	3	24	binary	RE_463.5	Postnasal drip	Respiratory	458	20451	20909	FALSE	FALSE	unreported	unreported
RIPOR1	LOF;HC_LOF	LOF;HC_LOF	4.85642e-07	0.00845746	0.0600238	0.0122269	447	28	419	3	24	binary	RE_463.5	Postnasal drip	Respiratory	458	20451	20909	FALSE	FALSE	unreported	unreported
CYP11B1	GOF;LOF;HC_LOF	LOF;HC_LOF	5.12152e-07	0.00905383	0.122635	0.0244211	55	10	45	0	35	binary	GU_582.1	Acute kidney failure	Genitourinary	589	20627	21216	FALSE	FALSE	unreported	unreported
CYP11B1	LOF;HC_LOF	LOF;HC_LOF	5.12152e-07	0.00893091	0.122635	0.0244211	55	10	45	0	35	binary	GU_582.1	Acute kidney failure	Genitourinary	589	20627	21216	FALSE	FALSE	unreported	unreported
RIPOR1	LOF	LOF	5.3957e-07	0.00885974	0.0604658	0.0122505	442	28	414	3	19	binary	RE_463.5	Postnasal drip	Respiratory	458	20451	20909	FALSE	FALSE	unreported	unreported
RCCD1	GOF;LOF;HC_LOF	LOF;HC_LOF	5.48846e-07	0.00931393	-0.0185743	0.00501141	65	.	.	2	19	quantitative	.	T Wave Axis (min)	.	.	.	10667	FALSE	FALSE	unreported	unreported
RCCD1	LOF;HC_LOF	LOF;HC_LOF	5.48846e-07	0.0091103	-0.0185743	0.00501141	65	.	.	2	19	quantitative	.	T Wave Axis (min)	.	.	.	10667	FALSE	FALSE	unreported	unreported
APOB	HC_LOF	HC_LOF	5.56622e-07	0.00639837	-0.042257	0.0084418	22	.	.	0	17	quantitative	.	Triglycerides (median)	.	.	.	15763	TRUE	FALSE	reported	reported
HBB	GOF	GOF	5.6808e-07	0.00197805	-0.0124661	0.00277086	222	.	.	1	13	quantitative	.	Hematocrit (median)	.	.	.	19274	FALSE	FALSE	reported	reported
SLC1A4	GOF;LOF;HC_LOF	LOF	5.71879e-07	0.0100925	0.0854684	0.0175065	95	15	80	2	15	binary	ID_059	Coronavirus	Infections	723	19709	20432	FALSE	FALSE	unreported	reported
SLC1A4	LOF	LOF	5.71879e-07	0.00938739	0.0854684	0.0175065	95	15	80	2	15	binary	ID_059	Coronavirus	Infections	723	19709	20432	FALSE	FALSE	unreported	reported
SLC1A4	LOF;HC_LOF	LOF	5.71879e-07	0.00995012	0.0854684	0.0175065	95	15	80	2	15	binary	ID_059	Coronavirus	Infections	723	19709	20432	FALSE	FALSE	unreported	reported
MMP25	LOF	LOF	5.72043e-07	0.00317761	-0.0137647	0.00275699	257	.	.	1	10	quantitative	.	Mean Corpuscular Hemoglobin (MCH) (max)	.	.	.	19259	FALSE	FALSE	unreported	unreported
BIRC7	GOF;LOF;HC_LOF	LOF;HC_LOF	5.82141e-07	0.0102806	0.0259316	0.00684304	355	68	287	5	4	binary	CA_138	Benign neoplasm of the skin	Neoplasms	2571	18119	20690	FALSE	FALSE	unreported	unreported
BIRC7	LOF;HC_LOF	LOF;HC_LOF	5.82141e-07	0.0101392	0.0259316	0.00684304	355	68	287	5	4	binary	CA_138	Benign neoplasm of the skin	Neoplasms	2571	18119	20690	FALSE	FALSE	unreported	unreported
AQP12B	LOF	LOF	5.83209e-07	0.00960604	0.149007	0.0334048	42	6	36	1	5	binary	CA_114	Neuroendocrine tumors	Neoplasms	302	21330	21632	FALSE	FALSE	unreported	unreported
SF3B1	LOF	LOF	5.83547e-07	0.00317761	0.0478887	0.00958428	16	.	.	0	8	quantitative	.	Mean Corpuscular Hemoglobin (MCH) (max)	.	.	.	19259	FALSE	FALSE	reported	unreported
APOB	HC_LOF	HC_LOF	5.84055e-07	0.0063989	-0.0449723	0.00900092	18	.	.	0	14	quantitative	.	Total Cholesterol/HDL Cholesterol Ratio (max)	.	.	.	12966	TRUE	FALSE	reported	reported
PLD1	LOF;HC_LOF	LOF;HC_LOF	5.84141e-07	0.00338101	0.0113103	0.0022488	351	.	.	2	42	quantitative	.	Red Cell Distribution Width (RDW) (median)	.	.	.	19247	FALSE	FALSE	unreported	reported
ANGPTL3	GOF;LOF;HC_LOF	LOF;HC_LOF	5.84218e-07	0.0084255	-0.0281901	0.00589879	46	.	.	1	14	quantitative	.	Triglycerides (median)	.	.	.	15763	TRUE	FALSE	reported	reported
ANGPTL3	LOF;HC_LOF	LOF;HC_LOF	5.84218e-07	0.00828548	-0.0281901	0.00589879	46	.	.	1	14	quantitative	.	Triglycerides (median)	.	.	.	15763	TRUE	FALSE	reported	reported
AQP12B	GOF;LOF;HC_LOF	LOF;HC_LOF	5.88275e-07	0.0104089	0.139939	0.0325939	47	6	41	1	8	binary	CA_114	Neuroendocrine tumors	Neoplasms	302	21330	21632	FALSE	FALSE	unreported	unreported
AQP12B	LOF;HC_LOF	LOF;HC_LOF	5.88275e-07	0.0102683	0.139939	0.0325939	47	6	41	1	8	binary	CA_114	Neuroendocrine tumors	Neoplasms	302	21330	21632	FALSE	FALSE	unreported	unreported
AXDND1	LOF	LOF	5.95922e-07	0.00977372	0.0652402	0.0131677	136	25	111	1	6	binary	NS_354	Dizziness and giddiness	Neurological	1465	18883	20348	FALSE	FALSE	unreported	unreported
HBB	GOF	GOF	5.9914e-07	0.00208621	-0.0122993	0.00275094	222	.	.	1	13	quantitative	.	Hemoglobin (median)	.	.	.	19274	FALSE	FALSE	reported	reported
BIRC7	LOF	LOF	6.08343e-07	0.00998899	0.0283957	0.0069989	339	67	272	4	3	binary	CA_138	Benign neoplasm of the skin	Neoplasms	2571	18119	20690	FALSE	FALSE	unreported	unreported
MAPK12	HC_LOF	HC_LOF	6.16273e-07	0.00761036	0.0879552	0.0177502	76	15	61	1	3	binary	RE_471	Other disorders of nose and nasal sinuses	Respiratory	952	20071	21023	FALSE	FALSE	unreported	unreported
LCAT	LOF	LOF	6.2595e-07	0.00971157	0.0121122	0.00554428	49	.	.	2	15	quantitative	.	Total Cholesterol/HDL Cholesterol Ratio (median)	.	.	.	12989	TRUE	FALSE	reported	reported
F7	GOF	GOF	6.28431e-07	0.0019959	0.0521706	0.0104712	12	.	.	0	6	quantitative	.	International Normalized Ratio (INR) (min)	.	.	.	11125	TRUE	TRUE	reported	reported
GPLD1	LOF	LOF	6.30213e-07	0.0050688	-0.0273947	0.00547227	53	.	.	1	20	quantitative	.	Alkaline Phosphatase (ALP) (max)	.	.	.	15984	TRUE	FALSE	reported	reported
GMPR	GOF;LOF;HC_LOF	LOF	6.37607e-07	0.00374403	0.0134542	0.00270661	225	.	.	4	20	quantitative	.	Mean Corpuscular Hemoglobin (MCH) (min)	.	.	.	19259	FALSE	FALSE	reported	reported
GMPR	LOF;HC_LOF	LOF	6.37607e-07	0.00369068	0.0134542	0.00270661	225	.	.	4	20	quantitative	.	Mean Corpuscular Hemoglobin (MCH) (min)	.	.	.	19259	FALSE	FALSE	reported	reported
GMPR	LOF	LOF	6.37607e-07	0.00520829	0.0134542	0.00270661	225	.	.	4	20	quantitative	.	Mean Corpuscular Hemoglobin (MCH) (min)	.	.	.	19259	FALSE	FALSE	reported	reported
VPS4B	GOF;LOF;HC_LOF	GOF;LOF;HC_LOF	6.54873e-07	0.0111132	0.0311942	0.0062756	35	.	.	1	10	quantitative	.	QRS Axis (median)	.	.	.	10667	FALSE	FALSE	unreported	unreported
CD36	GOF;LOF;HC_LOF	GOF;LOF;HC_LOF	6.74147e-07	0.00395837	0.00935088	0.00184521	462	.	.	9	79	quantitative	.	Red Cell Distribution Width (RDW) (median)	.	.	.	19247	FALSE	FALSE	unreported	reported
GAS8	LOF;HC_LOF	LOF;HC_LOF	6.77723e-07	0.00574303	-0.00551714	0.00225154	311	.	.	2	13	quantitative	.	Hemoglobin A1c (HbA1c) (max)	.	.	.	13781	FALSE	FALSE	unreported	unreported
GAS8	GOF;LOF;HC_LOF	LOF;HC_LOF	6.77723e-07	0.00585113	-0.00551714	0.00225154	311	.	.	2	13	quantitative	.	Hemoglobin A1c (HbA1c) (max)	.	.	.	13781	FALSE	FALSE	unreported	unreported
TMEM236	GOF;LOF;HC_LOF	LOF;HC_LOF	6.96528e-07	0.005808	-0.0178412	0.00360252	131	.	.	3	6	quantitative	.	Calculated VLDL Cholesterol (max)	.	.	.	8992	FALSE	FALSE	unreported	reported
TMEM236	LOF	LOF	6.96528e-07	0.0105371	-0.0178412	0.00360252	131	.	.	3	6	quantitative	.	Calculated VLDL Cholesterol (max)	.	.	.	8992	FALSE	FALSE	unreported	reported
TMEM236	LOF;HC_LOF	LOF;HC_LOF	6.96528e-07	0.00566103	-0.0178412	0.00360252	131	.	.	3	6	quantitative	.	Calculated VLDL Cholesterol (max)	.	.	.	8992	FALSE	FALSE	unreported	reported
SLC12A6	HC_LOF	HC_LOF	7.17821e-07	0.00864256	-0.0566837	0.0114363	12	.	.	0	6	quantitative	.	Total Protein (max)	.	.	.	18775	FALSE	FALSE	unreported	reported
DNAI1	LOF	LOF	7.2287e-07	0.0118804	0.0428928	0.0144035	113	19	94	4	19	binary	MS_726.1	Osteoporosis	Muscloskeletal	1838	19076	20914	FALSE	FALSE	unreported	unreported
PPP1R15B	LOF	LOF	7.41547e-07	0.0115155	0.0254824	0.00649929	35	.	.	1	9	quantitative	.	Blood Urea Nitrogen/Creatinine Ratio (min)	.	.	.	11337	FALSE	FALSE	unreported	unreported
APOB	HC_LOF	HC_LOF	7.74417e-07	0.00889883	-0.0424283	0.00858576	22	.	.	0	17	quantitative	.	Triglycerides (min)	.	.	.	15759	TRUE	FALSE	reported	reported
EEFSEC	GOF;LOF;HC_LOF	LOF;HC_LOF	7.83837e-07	0.01189	0.0232711	0.00642364	30	.	.	1	6	quantitative	.	Cardiac Troponin I (median)	.	.	.	3693	FALSE	FALSE	unreported	unreported
EEFSEC	LOF;HC_LOF	LOF;HC_LOF	7.83837e-07	0.0114675	0.0232711	0.00642364	30	.	.	1	6	quantitative	.	Cardiac Troponin I (median)	.	.	.	3693	FALSE	FALSE	unreported	unreported
EEFSEC	LOF	LOF	7.83837e-07	0.0105105	0.0232711	0.00642364	30	.	.	1	6	quantitative	.	Cardiac Troponin I (median)	.	.	.	3693	FALSE	FALSE	unreported	unreported
APMAP	GOF;LOF;HC_LOF	LOF	8.02728e-07	0.00226905	0.0198025	0.00395454	46	.	.	1	15	quantitative	.	Urobilinogen (median)	.	.	.	10640	FALSE	FALSE	unreported	unreported
APMAP	LOF	LOF	8.02728e-07	0.00248669	0.0198025	0.00395454	46	.	.	1	15	quantitative	.	Urobilinogen (median)	.	.	.	10640	FALSE	FALSE	unreported	unreported
APMAP	LOF;HC_LOF	LOF	8.02728e-07	0.00221981	0.0198025	0.00395454	46	.	.	1	15	quantitative	.	Urobilinogen (median)	.	.	.	10640	FALSE	FALSE	unreported	unreported
TSHR	GOF;LOF;HC_LOF	GOF;LOF;HC_LOF	8.10367e-07	0.0143224	0.030757	0.00609364	443	91	352	6	59	binary	EM_200.1	Hypothyroidism	Endocrine/Metab	2817	18273	21090	FALSE	FALSE	reported	reported
ZNF485	GOF;LOF;HC_LOF	LOF	8.45932e-07	0.0147107	-0.0507616	0.010308	14	.	.	1	0	quantitative	.	Triglycerides (max)	.	.	.	15759	FALSE	FALSE	unreported	unreported
ZNF485	LOF	LOF	8.45932e-07	0.0135865	-0.0507616	0.010308	14	.	.	1	0	quantitative	.	Triglycerides (max)	.	.	.	15759	FALSE	FALSE	unreported	unreported
ZNF485	LOF;HC_LOF	LOF	8.45932e-07	0.0144663	-0.0507616	0.010308	14	.	.	1	0	quantitative	.	Triglycerides (max)	.	.	.	15759	FALSE	FALSE	unreported	unreported
CCDC30	GOF;LOF;HC_LOF	LOF;HC_LOF	8.66184e-07	0.00734307	-0.00778636	0.00329798	152	.	.	2	20	quantitative	.	LDL/HDL Cholesterol Ratio (max)	.	.	.	10963	FALSE	FALSE	unreported	unreported
CCDC30	LOF;HC_LOF	LOF;HC_LOF	8.66184e-07	0.0143717	-0.00778636	0.00329798	152	.	.	2	20	quantitative	.	LDL/HDL Cholesterol Ratio (max)	.	.	.	10963	FALSE	FALSE	unreported	unreported
SF3B1	LOF	LOF	8.70293e-07	0.00710855	0.0470889	0.00957305	16	.	.	0	8	quantitative	.	Mean Corpuscular Volume (MCV) (max)	.	.	.	19255	FALSE	FALSE	reported	unreported
LDLR	GOF	GOF	8.77396e-07	0.00275239	0.0142223	0.00284088	225	.	.	2	45	quantitative	.	LDL/HDL Cholesterol Ratio (max)	.	.	.	10963	FALSE	FALSE	reported	reported
BRCA2	HC_LOF	HC_LOF	9.1686e-07	0.0113608	0.124249	0.0244697	157	10	147	1	63	binary	GI_554.2	Cyst and pseudocyst of pancreas	Gastrointestinal	187	21422	21609	FALSE	FALSE	reported	unreported
GAS8	LOF	LOF	9.22715e-07	0.00733051	-0.00590977	0.00228736	303	.	.	2	11	quantitative	.	Hemoglobin A1c (HbA1c) (max)	.	.	.	13781	FALSE	FALSE	unreported	unreported
IL17RA	GOF;LOF;HC_LOF	LOF;HC_LOF	9.47496e-07	0.0166399	-0.00964099	0.00233267	314	.	.	4	7	quantitative	.	Monocyte Count (min)	.	.	.	17884	FALSE	FALSE	reported	reported
IL17RA	LOF;HC_LOF	LOF;HC_LOF	9.47496e-07	0.0163832	-0.00964099	0.00233267	314	.	.	4	7	quantitative	.	Monocyte Count (min)	.	.	.	17884	FALSE	FALSE	reported	reported
IL17RA	LOF	LOF	9.52375e-07	0.0154685	-0.00956562	0.00234146	312	.	.	4	5	quantitative	.	Monocyte Count (min)	.	.	.	17884	FALSE	FALSE	reported	reported
APOB	HC_LOF	HC_LOF	9.62576e-07	0.0105537	-0.0453077	0.00924809	18	.	.	0	14	quantitative	.	Total Cholesterol/HDL Cholesterol Ratio (min)	.	.	.	12992	TRUE	FALSE	reported	reported
XIRP2	GOF;LOF;HC_LOF	LOF;HC_LOF	9.69005e-07	0.0084255	0.0079794	0.00282371	211	.	.	4	55	quantitative	.	Triglycerides (median)	.	.	.	15763	FALSE	FALSE	unreported	unreported
XIRP2	LOF;HC_LOF	LOF;HC_LOF	9.69005e-07	0.00828548	0.0079794	0.00282371	211	.	.	4	55	quantitative	.	Triglycerides (median)	.	.	.	15763	FALSE	FALSE	unreported	unreported
PKD1	HC_LOF	HC_LOF	9.8655e-07	0.0121869	0.0942456	0.0228761	29	10	19	1	14	binary	GU_582	Renal failure	Genitourinary	2030	19185	21215	FALSE	FALSE	reported	reported
CXCL8	HC_LOF	HC_LOF	9.98048e-07	0.00969604	0.0300746	0.00614768	45	.	.	1	0	quantitative	.	Calculated VLDL Cholesterol (max)	.	.	.	8992	FALSE	FALSE	unreported	unreported
LDHB	GOF;LOF;HC_LOF	GOF;HC_LOF	1.01716e-06	0.00812731	-0.0475953	0.0097366	20	.	.	0	12	quantitative	.	Lactate Dehydrogenase (LDH) (max)	.	.	.	5518	FALSE	FALSE	reported	unreported
PARD3B	LOF	LOF	1.01731e-06	0.0131213	0.0292808	0.00580531	59	.	.	1	15	quantitative	.	Total IgG (median)	.	.	.	2998	FALSE	FALSE	unreported	unreported
STAB1	GOF;LOF;HC_LOF	LOF;HC_LOF	1.01808e-06	0.00812731	-0.0103085	0.00335187	208	.	.	4	60	quantitative	.	Lactate Dehydrogenase (LDH) (max)	.	.	.	5518	FALSE	FALSE	unreported	reported
STAB1	LOF;HC_LOF	LOF;HC_LOF	1.01808e-06	0.0157558	-0.0103085	0.00335187	208	.	.	4	60	quantitative	.	Lactate Dehydrogenase (LDH) (max)	.	.	.	5518	FALSE	FALSE	unreported	reported
CASR	GOF;LOF;HC_LOF	GOF;LOF	1.02897e-06	0.0181161	-0.00482561	0.00268584	239	.	.	2	41	quantitative	.	Calcium (median)	.	.	.	19209	FALSE	FALSE	reported	reported
SPEF2	LOF	LOF	1.03874e-06	0.0170851	0.0663032	0.0175553	442	14	428	3	23	binary	SO_387.4	Presbyopia	Sense organs	249	21040	21289	FALSE	FALSE	unreported	unreported
SPEF2	GOF;LOF;HC_LOF	LOF;HC_LOF	1.06462e-06	0.0188246	0.0624957	0.0172415	462	14	448	3	39	binary	SO_387.4	Presbyopia	Sense organs	249	21040	21289	FALSE	FALSE	unreported	unreported
SPEF2	LOF;HC_LOF	LOF;HC_LOF	1.06462e-06	0.0185659	0.0624957	0.0172415	462	14	448	3	39	binary	SO_387.4	Presbyopia	Sense organs	249	21040	21289	FALSE	FALSE	unreported	unreported
MYSM1	LOF	LOF	1.08e-06	0.01778	0.165647	0.0349697	45	6	39	1	6	binary	MS_709.24	Hammer toe	Muscloskeletal	232	21329	21561	FALSE	FALSE	unreported	unreported
MYSM1	GOF;LOF;HC_LOF	LOF;HC_LOF	1.08272e-06	0.0191533	0.16208	0.0346727	47	6	41	1	8	binary	MS_709.24	Hammer toe	Muscloskeletal	232	21329	21561	FALSE	FALSE	unreported	unreported
MYSM1	LOF;HC_LOF	LOF;HC_LOF	1.08272e-06	0.0188935	0.16208	0.0346727	47	6	41	1	8	binary	MS_709.24	Hammer toe	Muscloskeletal	232	21329	21561	FALSE	FALSE	unreported	unreported
LZTR1	LOF;HC_LOF	LOF;HC_LOF	1.08446e-06	0.00946405	0.139987	0.0287114	81	8	73	0	51	binary	SS_847	Transplated organ	Symptoms	299	21356	21655	FALSE	FALSE	unreported	unreported
MMP25	GOF;LOF;HC_LOF	GOF;LOF;HC_LOF	1.08887e-06	0.00639348	-0.0116597	0.00245347	308	.	.	3	22	quantitative	.	Mean Corpuscular Hemoglobin (MCH) (max)	.	.	.	19259	FALSE	FALSE	unreported	unreported
DNAI1	LOF	LOF	1.09551e-06	0.0180047	0.0417307	0.0143376	113	19	94	4	19	binary	MS_726	Osteoporosis and low bone density	Muscloskeletal	1862	19017	20879	FALSE	FALSE	unreported	unreported
PKD1	HC_LOF	HC_LOF	1.10118e-06	0.0136525	0.197057	0.0458681	30	4	26	1	15	binary	GU_582.3	Renal dialysis	Genitourinary	176	21453	21629	TRUE	FALSE	reported	reported
TNFRSF14	LOF	LOF	1.10388e-06	0.00906784	0.0643265	0.0134285	71	23	48	1	1	binary	CA_138.2	Melanocytic nevi*	Neoplasms	2277	18483	20760	FALSE	FALSE	unreported	unreported
TNFRSF14	GOF;LOF;HC_LOF	LOF;HC_LOF	1.11182e-06	0.00982072	0.0618644	0.0132846	73	23	50	1	3	binary	CA_138.2	Melanocytic nevi*	Neoplasms	2277	18483	20760	FALSE	FALSE	unreported	unreported
TNFRSF14	LOF;HC_LOF	LOF;HC_LOF	1.11182e-06	0.00968619	0.0618644	0.0132846	73	23	50	1	3	binary	CA_138.2	Melanocytic nevi*	Neoplasms	2277	18483	20760	FALSE	FALSE	unreported	unreported
ITPR1	GOF	GOF	1.12153e-06	0.00399489	0.101179	0.0213214	204	12	192	2	112	binary	EM_204.1	Impaired fasting glucose	Endocrine/Metab	228	21271	21499	FALSE	FALSE	unreported	unreported
LDLR	LOF;HC_LOF	LOF;HC_LOF	1.12836e-06	0.0191617	0.0503672	0.010347	15	.	.	0	13	quantitative	.	LDL Cholesterol (median)	.	.	.	14330	TRUE	FALSE	reported	reported
BIRC7	GOF;LOF;HC_LOF	LOF;HC_LOF	1.13426e-06	0.0174019	0.0395206	0.00807874	351	54	297	5	6	binary	CA_103	Malignant neoplasm of the skin	Neoplasms	1607	19028	20635	FALSE	FALSE	unreported	unreported
BIRC7	LOF;HC_LOF	LOF;HC_LOF	1.13426e-06	0.0171605	0.0395206	0.00807874	351	54	297	5	6	binary	CA_103	Malignant neoplasm of the skin	Neoplasms	1607	19028	20635	FALSE	FALSE	unreported	unreported
AHCY	LOF	LOF	1.13523e-06	0.0186961	0.0927683	0.019188	328	15	313	1	23	binary	BI_180	Other disorders involving the immune mechanism	Blood/Immune	241	21357	21598	FALSE	FALSE	unreported	unreported
AHCY	LOF;HC_LOF	LOF	1.13523e-06	0.0198109	0.0927683	0.019188	328	15	313	1	23	binary	BI_180	Other disorders involving the immune mechanism	Blood/Immune	241	21357	21598	FALSE	FALSE	unreported	unreported
SLC17A9	HC_LOF	HC_LOF	1.13828e-06	0.0140908	0.13004	0.0268411	31	8	23	1	5	binary	MS_707	Other arthropathies	Muscloskeletal	378	21123	21501	FALSE	FALSE	unreported	unreported
TNFRSF13B	LOF	LOF	1.13942e-06	0.0176314	-0.0150906	0.0030136	192	.	.	3	5	quantitative	.	Globulin (max)	.	.	.	10899	FALSE	FALSE	reported	reported
AHCY	GOF;LOF;HC_LOF	GOF;LOF	1.14139e-06	0.0201945	0.0926685	0.0191836	329	15	314	1	24	binary	BI_180	Other disorders involving the immune mechanism	Blood/Immune	241	21357	21598	FALSE	FALSE	unreported	unreported
PIK3CA	GOF;LOF;HC_LOF	GOF;LOF;HC_LOF	1.1433e-06	0.020073	0.0376662	0.00774193	16	.	.	0	13	quantitative	.	Basophil Count (max)	.	.	.	17801	FALSE	FALSE	unreported	unreported
RNPEP	GOF;LOF;HC_LOF	LOF;HC_LOF	1.15044e-06	0.0202466	-0.0161701	0.00338251	133	.	.	3	33	quantitative	.	Calcium (min)	.	.	.	19139	FALSE	FALSE	unreported	unreported
RNPEP	LOF;HC_LOF	LOF;HC_LOF	1.15044e-06	0.0199521	-0.0161701	0.00338251	133	.	.	3	33	quantitative	.	Calcium (min)	.	.	.	19139	FALSE	FALSE	unreported	unreported
PITPNM3	LOF	LOF	1.16321e-06	0.0179669	-0.0154267	0.00403701	101	.	.	2	5	quantitative	.	Mean Platelet Volume (MPV) (min)	.	.	.	16765	FALSE	FALSE	unreported	unreported
GDF1	LOF	LOF	1.17121e-06	0.0167109	-0.0263278	0.00580958	54	.	.	1	7	quantitative	.	Erythrocyte Sedimentation Rate (ESR) (max)	.	.	.	5693	FALSE	FALSE	unreported	unreported
DCAKD	LOF	LOF	1.1721e-06	0.019233	0.0344577	0.00792461	200	60	140	3	5	binary	EM_239.11	Pure hypercholesterolemia	Endocrine/Metab	3160	17533	20693	FALSE	FALSE	unreported	unreported
BRCA2	GOF;LOF;HC_LOF	LOF;HC_LOF	1.18974e-06	0.0210489	0.112601	0.0226133	210	11	199	2	80	binary	GI_554.2	Cyst and pseudocyst of pancreas	Gastrointestinal	187	21422	21609	FALSE	FALSE	reported	unreported
BRCA2	LOF;HC_LOF	LOF;HC_LOF	1.18974e-06	0.0207634	0.112601	0.0226133	210	11	199	2	80	binary	GI_554.2	Cyst and pseudocyst of pancreas	Gastrointestinal	187	21422	21609	FALSE	FALSE	reported	unreported
CAPS2	HC_LOF	HC_LOF	1.19326e-06	0.00411814	-0.00930677	0.0019295	295	.	.	2	7	quantitative	.	Height (median)	.	.	.	20463	FALSE	FALSE	unreported	reported
DGKI	GOF;LOF;HC_LOF	GOF;LOF	1.19411e-06	0.0210964	0.0488469	0.0132922	142	20	122	2	51	binary	MS_721	Synoviopathy and bursopathy	Muscloskeletal	1140	19633	20773	FALSE	FALSE	unreported	unreported
AP1G1	GOF;LOF;HC_LOF	GOF;LOF	1.19498e-06	0.0210639	0.0876544	0.018049	24	18	6	0	17	binary	EM_232.4	Vitamin D deficiency	Endocrine/Metab	5239	14506	19745	FALSE	FALSE	unreported	unreported
CCDC116	LOF	LOF	1.20102e-06	0.00654038	-0.0108947	0.00224227	483	.	.	3	2	quantitative	.	Mean Corpuscular Hemoglobin (MCH) (median)	.	.	.	19261	FALSE	FALSE	unreported	reported
LSM11	GOF;LOF;HC_LOF	LOF;HC_LOF	1.20985e-06	0.0213889	0.24501	0.0504757	11	4	7	0	6	binary	SO_396.9	Unilateral hearing loss	Sense organs	220	21195	21415	FALSE	FALSE	unreported	unreported
LSM11	LOF;HC_LOF	LOF;HC_LOF	1.20985e-06	0.0210962	0.24501	0.0504757	11	4	7	0	6	binary	SO_396.9	Unilateral hearing loss	Sense organs	220	21195	21415	FALSE	FALSE	unreported	unreported
PAQR4	LOF	LOF	1.21192e-06	0.0172072	0.0938597	0.0222966	57	10	47	2	9	binary	ID_057.1	Human immunodeficiency virus	Infections	987	20648	21635	FALSE	FALSE	unreported	unreported
CCDC116	GOF;LOF;HC_LOF	LOF;HC_LOF	1.21534e-06	0.00535238	-0.0108606	0.0022339	486	.	.	3	5	quantitative	.	Mean Corpuscular Hemoglobin (MCH) (median)	.	.	.	19261	FALSE	FALSE	unreported	reported
CCDC116	LOF;HC_LOF	LOF;HC_LOF	1.21534e-06	0.00527611	-0.0108606	0.0022339	486	.	.	3	5	quantitative	.	Mean Corpuscular Hemoglobin (MCH) (median)	.	.	.	19261	FALSE	FALSE	unreported	reported
PITPNM3	LOF;HC_LOF	LOF;HC_LOF	1.2157e-06	0.0209295	-0.0154586	0.00399541	103	.	.	2	7	quantitative	.	Mean Platelet Volume (MPV) (min)	.	.	.	16765	FALSE	FALSE	unreported	unreported
PAQR4	LOF	LOF	1.21721e-06	0.0173376	0.0936869	0.0222831	57	10	47	2	9	binary	ID_057	Retrovirus	Infections	989	20646	21635	FALSE	FALSE	unreported	unreported
TSPEAR	LOF	LOF	1.23111e-06	0.00971157	-0.0132183	0.00261326	244	.	.	4	31	quantitative	.	Total Cholesterol/HDL Cholesterol Ratio (median)	.	.	.	12989	FALSE	FALSE	unreported	unreported
PLD1	GOF;LOF;HC_LOF	GOF;LOF;HC_LOF	1.23472e-06	0.0054374	0.010497	0.00217546	369	.	.	3	42	quantitative	.	Red Cell Distribution Width (RDW) (median)	.	.	.	19247	FALSE	FALSE	unreported	reported
PARD3B	GOF;LOF;HC_LOF	LOF;HC_LOF	1.24871e-06	0.0183361	0.0284945	0.00571261	61	.	.	1	17	quantitative	.	Total IgG (median)	.	.	.	2998	FALSE	FALSE	unreported	unreported
PARD3B	LOF;HC_LOF	LOF;HC_LOF	1.24871e-06	0.0176031	0.0284945	0.00571261	61	.	.	1	17	quantitative	.	Total IgG (median)	.	.	.	2998	FALSE	FALSE	unreported	unreported
ADARB2	LOF	LOF	1.25753e-06	0.0186304	-0.0147255	0.00294723	208	.	.	2	18	quantitative	.	Ferritin (min)	.	.	.	7486	FALSE	FALSE	unreported	unreported
ALLC	GOF;LOF;HC_LOF	LOF;HC_LOF	1.28774e-06	0.0227725	0.0678114	0.0189642	189	11	178	4	12	binary	EM_247.52	Hypercalcemia	Endocrine/Metab	412	20981	21393	FALSE	FALSE	unreported	unreported
ALLC	LOF;HC_LOF	LOF;HC_LOF	1.28774e-06	0.0224621	0.0678114	0.0189642	189	11	178	4	12	binary	EM_247.52	Hypercalcemia	Endocrine/Metab	412	20981	21393	FALSE	FALSE	unreported	unreported
TIGD5	GOF;LOF;HC_LOF	LOF	1.29348e-06	0.0228856	0.200418	0.0412435	28	5	23	1	2	binary	CA_149	Benign neoplasm of the endocrine glands	Neoplasms	193	21398	21591	FALSE	FALSE	unreported	unreported
TIGD5	LOF	LOF	1.29348e-06	0.0213011	0.200418	0.0412435	28	5	23	1	2	binary	CA_149	Benign neoplasm of the endocrine glands	Neoplasms	193	21398	21591	FALSE	FALSE	unreported	unreported
TIGD5	LOF;HC_LOF	LOF	1.29348e-06	0.0225764	0.200418	0.0412435	28	5	23	1	2	binary	CA_149	Benign neoplasm of the endocrine glands	Neoplasms	193	21398	21591	FALSE	FALSE	unreported	unreported
F7	LOF;HC_LOF	LOF;HC_LOF	1.29414e-06	0.0215889	0.029012	0.00599342	46	.	.	0	21	quantitative	.	International Normalized Ratio (INR) (median)	.	.	.	11155	TRUE	TRUE	reported	reported
PPP1R15B	GOF;LOF;HC_LOF	LOF;HC_LOF	1.29446e-06	0.0220369	0.0248828	0.00641114	36	.	.	1	10	quantitative	.	Blood Urea Nitrogen/Creatinine Ratio (min)	.	.	.	11337	FALSE	FALSE	unreported	unreported
PPP1R15B	LOF;HC_LOF	LOF;HC_LOF	1.29446e-06	0.0215631	0.0248828	0.00641114	36	.	.	1	10	quantitative	.	Blood Urea Nitrogen/Creatinine Ratio (min)	.	.	.	11337	FALSE	FALSE	unreported	unreported
ACY1	GOF;LOF;HC_LOF	LOF;HC_LOF	1.29816e-06	0.00762277	-0.00182274	0.0019264	422	.	.	5	28	quantitative	.	Red Cell Distribution Width (RDW) (max)	.	.	.	19254	FALSE	FALSE	unreported	unreported
ACY1	LOF;HC_LOF	LOF;HC_LOF	1.29816e-06	0.00751416	-0.00182274	0.0019264	422	.	.	5	28	quantitative	.	Red Cell Distribution Width (RDW) (max)	.	.	.	19254	FALSE	FALSE	unreported	unreported
PAQR4	GOF;LOF;HC_LOF	LOF;HC_LOF	1.29969e-06	0.0229954	0.0910416	0.0220765	62	10	52	2	12	binary	ID_057	Retrovirus	Infections	989	20646	21635	FALSE	FALSE	unreported	unreported
PAQR4	LOF;HC_LOF	LOF;HC_LOF	1.29969e-06	0.0226835	0.0910416	0.0220765	62	10	52	2	12	binary	ID_057	Retrovirus	Infections	989	20646	21635	FALSE	FALSE	unreported	unreported
PAQR4	GOF;LOF;HC_LOF	LOF;HC_LOF	1.32327e-06	0.0196264	0.0912245	0.0220906	62	10	52	2	12	binary	ID_057.1	Human immunodeficiency virus	Infections	987	20648	21635	FALSE	FALSE	unreported	unreported
PAQR4	LOF;HC_LOF	LOF;HC_LOF	1.32327e-06	0.0193602	0.0912245	0.0220906	62	10	52	2	12	binary	ID_057.1	Human immunodeficiency virus	Infections	987	20648	21635	FALSE	FALSE	unreported	unreported
SSH3	GOF;LOF;HC_LOF	LOF;HC_LOF	1.3763e-06	0.0199226	0.122702	0.0254156	51	9	42	1	21	binary	EM_244	Disorders of lipoprotein metabolism and other lipidemias	Endocrine/Metab	555	20895	21450	FALSE	FALSE	unreported	reported
SSH3	LOF;HC_LOF	LOF;HC_LOF	1.3763e-06	0.0196522	0.122702	0.0254156	51	9	42	1	21	binary	EM_244	Disorders of lipoprotein metabolism and other lipidemias	Endocrine/Metab	555	20895	21450	FALSE	FALSE	unreported	reported
JAK2	GOF;LOF;HC_LOF	GOF;HC_LOF	1.41515e-06	0.0249293	0.00894611	0.00206503	412	.	.	6	58	quantitative	.	Platelet Count (max)	.	.	.	19263	FALSE	FALSE	reported	reported
TNFRSF13B	LOF;HC_LOF	LOF;HC_LOF	1.45571e-06	0.00839022	-0.00918839	0.00207853	376	.	.	5	7	quantitative	.	Monocyte Count (median)	.	.	.	17875	FALSE	FALSE	reported	reported
SYNGR2	LOF	LOF	1.47007e-06	0.0227685	0.0335409	0.00759016	29	.	.	1	2	quantitative	.	Atrial Rate (median)	.	.	.	10605	FALSE	FALSE	unreported	unreported
APMAP	GOF;LOF;HC_LOF	LOF	1.48707e-06	0.00229279	0.0157349	0.00339873	46	.	.	1	15	quantitative	.	Urobilinogen (min)	.	.	.	10647	FALSE	FALSE	unreported	unreported
APMAP	LOF	LOF	1.48707e-06	0.00329068	0.0157349	0.00339873	46	.	.	1	15	quantitative	.	Urobilinogen (min)	.	.	.	10647	FALSE	FALSE	unreported	unreported
APMAP	LOF;HC_LOF	LOF	1.48707e-06	0.00246735	0.0157349	0.00339873	46	.	.	1	15	quantitative	.	Urobilinogen (min)	.	.	.	10647	FALSE	FALSE	unreported	unreported
RNPEP	LOF	LOF	1.5134e-06	0.0246957	-0.0172127	0.00369178	110	.	.	3	22	quantitative	.	Calcium (min)	.	.	.	19139	FALSE	FALSE	unreported	unreported
ACY1	LOF	LOF	1.53045e-06	0.0119098	-0.0027483	0.00199629	399	.	.	4	21	quantitative	.	Red Cell Distribution Width (RDW) (max)	.	.	.	19254	FALSE	FALSE	unreported	unreported
AHCYL1	GOF	GOF	1.65899e-06	0.0058413	0.127546	0.0266216	13	9	4	0	9	binary	SS_840	Allergy	Symptoms	3305	16845	20150	FALSE	FALSE	unreported	unreported
AHCYL1	GOF;LOF;HC_LOF	GOF	1.65899e-06	0.0292596	0.127546	0.0266216	13	9	4	0	9	binary	SS_840	Allergy	Symptoms	3305	16845	20150	FALSE	FALSE	unreported	unreported
JAK2	GOF	GOF	1.66311e-06	0.00579096	0.00878106	0.00206995	410	.	.	6	56	quantitative	.	Platelet Count (max)	.	.	.	19263	FALSE	FALSE	reported	reported
DHCR24	LOF	LOF	1.69219e-06	0.0275895	0.0224892	0.00453311	72	.	.	2	17	quantitative	.	Total Protein (median)	.	.	.	18772	FALSE	FALSE	unreported	unreported
HYI	LOF	LOF	1.70948e-06	0.0216642	0.0347524	0.00723106	30	.	.	1	3	quantitative	.	Urine Albumin-to-Creatinine Ratio (UACR) (max)	.	.	.	2689	FALSE	FALSE	unreported	unreported
MUC17	GOF;LOF;HC_LOF	LOF;HC_LOF	1.71401e-06	0.0303071	0.0441134	0.014698	419	19	400	9	54	binary	GI_526	Intestinal infection	Gastrointestinal	385	20733	21118	FALSE	FALSE	unreported	unreported
MUC17	LOF;HC_LOF	LOF;HC_LOF	1.71401e-06	0.0298924	0.0441134	0.014698	419	19	400	9	54	binary	GI_526	Intestinal infection	Gastrointestinal	385	20733	21118	FALSE	FALSE	unreported	unreported
CSNK1A1L	GOF;LOF;HC_LOF	LOF	1.73848e-06	0.0226961	0.200593	0.0411883	29	5	24	1	3	binary	CA_132	Sequelae of cancer	Neoplasms	211	21364	21575	FALSE	FALSE	unreported	unreported
CSNK1A1L	LOF	LOF	1.73848e-06	0.0285127	0.200593	0.0411883	29	5	24	1	3	binary	CA_132	Sequelae of cancer	Neoplasms	211	21364	21575	FALSE	FALSE	unreported	unreported
CSNK1A1L	LOF;HC_LOF	LOF	1.73848e-06	0.0223857	0.200593	0.0411883	29	5	24	1	3	binary	CA_132	Sequelae of cancer	Neoplasms	211	21364	21575	FALSE	FALSE	unreported	unreported
LDLR	LOF	LOF	1.86739e-06	0.0297326	0.0532778	0.0111757	13	.	.	0	11	quantitative	.	LDL Cholesterol (max)	.	.	.	14324	TRUE	FALSE	reported	reported
TMEM223	GOF;LOF;HC_LOF	LOF;HC_LOF	1.8989e-06	0.00837559	-0.038975	0.00818133	13	.	.	0	8	quantitative	.	Height (max)	.	.	.	20482	FALSE	FALSE	unreported	unreported
TMEM223	LOF;HC_LOF	LOF;HC_LOF	1.8989e-06	0.00605934	-0.038975	0.00818133	13	.	.	0	8	quantitative	.	Height (max)	.	.	.	20482	FALSE	FALSE	unreported	unreported
NT5C3B	HC_LOF	HC_LOF	1.90163e-06	0.0235764	0.239703	0.0501601	15	4	11	1	1	binary	SO_374.51	Age-related macular degeneration	Sense organs	195	21425	21620	FALSE	FALSE	unreported	unreported
MMP25	LOF;HC_LOF	LOF;HC_LOF	1.91758e-06	0.011099	-0.0125932	0.00268737	267	.	.	1	17	quantitative	.	Mean Corpuscular Hemoglobin (MCH) (max)	.	.	.	19259	FALSE	FALSE	unreported	unreported
ZFAND2A	GOF;LOF;HC_LOF	LOF;HC_LOF	1.92152e-06	0.0338322	-0.0432262	0.00907827	17	.	.	0	6	quantitative	.	Blood Urea Nitrogen (BUN) (min)	.	.	.	19236	FALSE	FALSE	unreported	unreported
ZFAND2A	LOF;HC_LOF	LOF;HC_LOF	1.92152e-06	0.0333383	-0.0432262	0.00907827	17	.	.	0	6	quantitative	.	Blood Urea Nitrogen (BUN) (min)	.	.	.	19236	FALSE	FALSE	unreported	unreported
PSMB8	LOF	LOF	1.92791e-06	0.0228035	0.0769676	0.020179	183	11	172	2	16	binary	MB_280.8	Psychoactive substance abuse	Mental	347	21139	21486	FALSE	FALSE	unreported	unreported
ZNF485	GOF;LOF;HC_LOF	LOF	1.92939e-06	0.0111841	-0.0500265	0.0105083	14	.	.	1	0	quantitative	.	Triglycerides (median)	.	.	.	15763	FALSE	FALSE	unreported	unreported
ZNF485	LOF	LOF	1.92939e-06	0.030988	-0.0500265	0.0105083	14	.	.	1	0	quantitative	.	Triglycerides (median)	.	.	.	15763	FALSE	FALSE	unreported	unreported
ZNF485	LOF;HC_LOF	LOF	1.92939e-06	0.0109982	-0.0500265	0.0105083	14	.	.	1	0	quantitative	.	Triglycerides (median)	.	.	.	15763	FALSE	FALSE	unreported	unreported
GDF1	GOF;LOF;HC_LOF	LOF;HC_LOF	1.93176e-06	0.0307865	-0.0257371	0.00574705	55	.	.	1	8	quantitative	.	Erythrocyte Sedimentation Rate (ESR) (max)	.	.	.	5693	FALSE	FALSE	unreported	unreported
GDF1	LOF;HC_LOF	LOF;HC_LOF	1.93176e-06	0.0298554	-0.0257371	0.00574705	55	.	.	1	8	quantitative	.	Erythrocyte Sedimentation Rate (ESR) (max)	.	.	.	5693	FALSE	FALSE	unreported	unreported
ITPR1	GOF;LOF;HC_LOF	GOF;HC_LOF	1.93248e-06	0.0341797	0.0997556	0.0212949	213	12	201	2	122	binary	EM_204.1	Impaired fasting glucose	Endocrine/Metab	228	21271	21499	FALSE	FALSE	unreported	unreported
PINLYP	LOF	LOF	1.93407e-06	0.0157907	0.0128158	0.00269337	186	.	.	1	6	quantitative	.	Creatinine (median)	.	.	.	19246	FALSE	FALSE	unreported	unreported
CETP	HC_LOF	HC_LOF	1.93845e-06	0.0107572	0.0456491	0.00959068	14	.	.	0	9	quantitative	.	HDL Cholesterol (median)	.	.	.	15721	FALSE	FALSE	reported	reported
MRPS15	LOF	LOF	1.94055e-06	0.0164521	0.0541948	0.0134749	103	21	82	1	9	binary	CA_103	Malignant neoplasm of the skin	Neoplasms	1607	19028	20635	FALSE	FALSE	unreported	unreported
ATXN7L2	LOF	LOF	1.94415e-06	0.0310914	0.0722679	0.0204575	139	10	129	2	26	binary	SO_362	Other disorders of the eyelids	Sense organs	406	21080	21486	FALSE	FALSE	unreported	unreported
PSMB8	GOF;LOF;HC_LOF	LOF;HC_LOF	1.94716e-06	0.0344434	0.0686199	0.0194459	205	11	194	3	21	binary	MB_280.8	Psychoactive substance abuse	Mental	347	21139	21486	FALSE	FALSE	unreported	unreported
PSMB8	LOF;HC_LOF	LOF;HC_LOF	1.94716e-06	0.0339741	0.0686199	0.0194459	205	11	194	3	21	binary	MB_280.8	Psychoactive substance abuse	Mental	347	21139	21486	FALSE	FALSE	unreported	unreported
GCNT3	GOF;LOF;HC_LOF	LOF	1.94951e-06	0.0114644	-0.020027	0.00420457	55	.	.	1	6	quantitative	.	Height (median)	.	.	.	20463	FALSE	FALSE	unreported	unreported
GCNT3	LOF	LOF	1.94951e-06	0.00639166	-0.020027	0.00420457	55	.	.	1	6	quantitative	.	Height (median)	.	.	.	20463	FALSE	FALSE	unreported	unreported
GCNT3	LOF;HC_LOF	LOF	1.94951e-06	0.0084789	-0.020027	0.00420457	55	.	.	1	6	quantitative	.	Height (median)	.	.	.	20463	FALSE	FALSE	unreported	unreported
CASR	LOF	LOF	1.95525e-06	0.0319155	-0.00661649	0.002835	215	.	.	2	29	quantitative	.	Calcium (median)	.	.	.	19209	FALSE	FALSE	reported	reported
CASR	LOF;HC_LOF	LOF	1.95525e-06	0.0339236	-0.00661649	0.002835	215	.	.	2	29	quantitative	.	Calcium (median)	.	.	.	19209	FALSE	FALSE	reported	reported
PLAAT5	GOF;LOF;HC_LOF	LOF;HC_LOF	1.95816e-06	0.0346222	0.0650829	0.0143189	272	22	250	2	10	binary	CV_440.1	Venous thromboembolism	Cardiovascular	594	20748	21342	FALSE	FALSE	unreported	unreported
PLAAT5	LOF;HC_LOF	LOF;HC_LOF	1.95816e-06	0.0341503	0.0650829	0.0143189	272	22	250	2	10	binary	CV_440.1	Venous thromboembolism	Cardiovascular	594	20748	21342	FALSE	FALSE	unreported	unreported
PLAAT5	LOF	LOF	1.96091e-06	0.0322549	0.0656419	0.0143518	270	22	248	2	8	binary	CV_440.1	Venous thromboembolism	Cardiovascular	594	20748	21342	FALSE	FALSE	unreported	unreported
TMEM114	GOF;LOF;HC_LOF	LOF	1.96528e-06	0.0277337	0.0691851	0.0159399	396	19	377	3	10	binary	MB_286.1	Bipolar disorder	Mental	337	21246	21583	FALSE	FALSE	unreported	unreported
TMEM114	LOF	LOF	1.96528e-06	0.0257264	0.0691851	0.0159399	396	19	377	3	10	binary	MB_286.1	Bipolar disorder	Mental	337	21246	21583	FALSE	FALSE	unreported	unreported
TMEM114	LOF;HC_LOF	LOF	1.96528e-06	0.0273591	0.0691851	0.0159399	396	19	377	3	10	binary	MB_286.1	Bipolar disorder	Mental	337	21246	21583	FALSE	FALSE	unreported	unreported
MRPS15	GOF;LOF;HC_LOF	LOF;HC_LOF	1.97065e-06	0.0174019	0.0459317	0.0123549	127	23	104	2	13	binary	CA_103	Malignant neoplasm of the skin	Neoplasms	1607	19028	20635	FALSE	FALSE	unreported	unreported
MRPS15	LOF;HC_LOF	LOF;HC_LOF	1.97065e-06	0.0171605	0.0459317	0.0123549	127	23	104	2	13	binary	CA_103	Malignant neoplasm of the skin	Neoplasms	1607	19028	20635	FALSE	FALSE	unreported	unreported
GLI2	GOF;LOF;HC_LOF	GOF;LOF;HC_LOF	1.97082e-06	0.0348519	0.0651506	0.0139566	200	21	179	4	61	binary	CV_413.11	Mitral valve insufficiency	Cardiovascular	738	20712	21450	FALSE	FALSE	unreported	unreported
ATXN7L2	GOF;LOF;HC_LOF	LOF;HC_LOF	1.97263e-06	0.0348959	0.0717474	0.0204114	140	10	130	2	27	binary	SO_362	Other disorders of the eyelids	Sense organs	406	21080	21486	FALSE	FALSE	unreported	unreported
ATXN7L2	LOF;HC_LOF	LOF;HC_LOF	1.97263e-06	0.0338341	0.0717474	0.0204114	140	10	130	2	27	binary	SO_362	Other disorders of the eyelids	Sense organs	406	21080	21486	FALSE	FALSE	unreported	unreported
ABCA10	HC_LOF	HC_LOF	1.9749e-06	0.020537	0.073508	0.0163441	250	34	216	2	11	binary	EM_215.1	Testicular hypofunction	Endocrine/Metab	470	9722	10192	FALSE	FALSE	unreported	unreported
GGCX	LOF	LOF	1.97769e-06	0.0325667	0.131886	0.0278642	121	8	113	2	34	binary	CA_102.1	Malignant neoplasm of the of bronchus and lung	Neoplasms	207	21422	21629	FALSE	FALSE	unreported	unreported
GDF1	LOF	LOF	1.99789e-06	0.0285058	-0.0262926	0.00566531	54	.	.	1	7	quantitative	.	Erythrocyte Sedimentation Rate (ESR) (median)	.	.	.	5693	FALSE	FALSE	unreported	unreported
TUT1	HC_LOF	HC_LOF	1.9979e-06	0.02477	0.236204	0.049689	12	4	8	0	8	binary	MS_709.24	Hammer toe	Muscloskeletal	232	21329	21561	FALSE	FALSE	unreported	unreported
BIRC7	LOF	LOF	2.00355e-06	0.0164521	0.0398193	0.00827738	335	52	283	4	5	binary	CA_103	Malignant neoplasm of the skin	Neoplasms	1607	19028	20635	FALSE	FALSE	unreported	unreported
MFN1	GOF;LOF;HC_LOF	GOF;LOF;HC_LOF	2.00503e-06	0.0354649	0.143475	0.0302275	76	7	69	2	21	binary	RE_469.2	Chronic bronchitis	Respiratory	239	21253	21492	FALSE	FALSE	unreported	unreported
TTLL6	HC_LOF	HC_LOF	2.0219e-06	0.0122375	0.0114305	0.0033089	151	.	.	2	8	quantitative	.	Mean Corpuscular Volume (MCV) (median)	.	.	.	19261	FALSE	FALSE	unreported	unreported
LDLR	GOF	GOF	2.02349e-06	0.00666941	0.0127998	0.00266584	276	.	.	2	55	quantitative	.	LDL Cholesterol (max)	.	.	.	14324	TRUE	TRUE	reported	reported
BRCA2	HC_LOF	HC_LOF	2.03081e-06	0.012523	0.0459882	0.00945493	153	43	110	1	63	binary	CA_130	Cancer (solid tumor, excluding BCC)	Neoplasms	2991	18159	21150	FALSE	FALSE	reported	reported
SHPRH	LOF	LOF	2.03185e-06	0.0263227	-0.0330438	0.00708577	22	.	.	1	1	quantitative	.	Total Testosterone (min)	.	.	.	2901	FALSE	FALSE	unreported	unreported
GDF1	GOF;LOF;HC_LOF	LOF;HC_LOF	2.0324e-06	0.0323904	-0.0257246	0.00560781	55	.	.	1	8	quantitative	.	Erythrocyte Sedimentation Rate (ESR) (median)	.	.	.	5693	FALSE	FALSE	unreported	unreported
GDF1	LOF;HC_LOF	LOF;HC_LOF	2.0324e-06	0.0314107	-0.0257246	0.00560781	55	.	.	1	8	quantitative	.	Erythrocyte Sedimentation Rate (ESR) (median)	.	.	.	5693	FALSE	FALSE	unreported	unreported
PFKM	GOF;LOF;HC_LOF	GOF;LOF;HC_LOF	2.04306e-06	0.0361355	0.0790799	0.0188006	70	13	57	1	35	binary	CV_413.2	Aortic valve disorders	Cardiovascular	992	20462	21454	FALSE	FALSE	unreported	unreported
PLD1	LOF	LOF	2.05775e-06	0.0168077	0.0108072	0.00226473	347	.	.	2	38	quantitative	.	Red Cell Distribution Width (RDW) (median)	.	.	.	19247	FALSE	FALSE	unreported	reported
LILRB4	GOF	GOF	2.06044e-06	0.00728777	0.0356912	0.00944091	198	38	160	1	10	binary	CA_138.2	Melanocytic nevi*	Neoplasms	2277	18483	20760	FALSE	FALSE	unreported	unreported
PRAMEF27	HC_LOF	HC_LOF	2.06451e-06	0.0252654	0.0530647	0.0128774	51	21	30	1	2	binary	SS_809.2	Chronic pain	Symptoms	2783	17274	20057	FALSE	FALSE	unreported	unreported
VPS4B	LOF	LOF	2.06694e-06	0.0320272	0.0316254	0.00675507	30	.	.	1	5	quantitative	.	QRS Axis (median)	.	.	.	10667	FALSE	FALSE	unreported	unreported
ABCA10	HC_LOF	HC_LOF	2.0761e-06	0.0215873	0.0731005	0.0163204	250	34	216	2	11	binary	EM_215	Testicular dysfunction	Endocrine/Metab	472	9718	10190	FALSE	FALSE	unreported	unreported
PCDHGA10	GOF;LOF;HC_LOF	LOF;HC_LOF	2.08004e-06	0.0367917	0.053334	0.0112705	208	30	178	3	21	binary	ID_054	Hepatovirus	Infections	1193	20353	21546	FALSE	FALSE	unreported	unreported
PCDHGA10	LOF;HC_LOF	LOF;HC_LOF	2.08004e-06	0.0362925	0.053334	0.0112705	208	30	178	3	21	binary	ID_054	Hepatovirus	Infections	1193	20353	21546	FALSE	FALSE	unreported	unreported
GATD1	GOF;LOF;HC_LOF	LOF;HC_LOF	2.08123e-06	0.00294148	0.0227494	0.00479402	23	.	.	0	11	quantitative	.	Urobilinogen (min)	.	.	.	10647	FALSE	FALSE	unreported	unreported
GATD1	LOF;HC_LOF	LOF;HC_LOF	2.08123e-06	0.00313926	0.0227494	0.00479402	23	.	.	0	11	quantitative	.	Urobilinogen (min)	.	.	.	10647	FALSE	FALSE	unreported	unreported
USP44	LOF	LOF	2.0899e-06	0.0172072	0.0782744	0.0210951	49	10	39	1	13	binary	ID_057.1	Human immunodeficiency virus	Infections	987	20648	21635	FALSE	FALSE	unreported	unreported
PCDHGA10	GOF;LOF;HC_LOF	LOF;HC_LOF	2.09774e-06	0.0371048	0.0532358	0.0112663	208	30	178	3	21	binary	GI_540.3	Viral hepatitits	Gastrointestinal	1196	20349	21545	FALSE	FALSE	unreported	unreported
PCDHGA10	LOF;HC_LOF	LOF;HC_LOF	2.09774e-06	0.0366014	0.0532358	0.0112663	208	30	178	3	21	binary	GI_540.3	Viral hepatitits	Gastrointestinal	1196	20349	21545	FALSE	FALSE	unreported	unreported
TTLL6	HC_LOF	HC_LOF	2.10109e-06	0.0127169	0.0115727	0.00330877	151	.	.	2	8	quantitative	.	Mean Corpuscular Hemoglobin (MCH) (median)	.	.	.	19261	FALSE	FALSE	unreported	unreported
USP44	LOF	LOF	2.10573e-06	0.0173376	0.0782147	0.0210901	49	10	39	1	13	binary	ID_057	Retrovirus	Infections	989	20646	21635	FALSE	FALSE	unreported	unreported
SCARB1	LOF	LOF	2.10646e-06	0.0338424	0.0127761	0.00268083	247	.	.	1	26	quantitative	.	Total Cholesterol (min)	.	.	.	15798	FALSE	FALSE	reported	reported
VPS4B	LOF;HC_LOF	LOF;HC_LOF	2.10893e-06	0.0350062	0.0310271	0.00665128	31	.	.	1	6	quantitative	.	QRS Axis (median)	.	.	.	10667	FALSE	FALSE	unreported	unreported
PPP1R9A	HC_LOF	HC_LOF	2.14688e-06	0.0265526	0.146417	0.0364097	37	5	32	1	10	binary	EM_252	Other and unspecified disorders of metabolism	Endocrine/Metab	307	21042	21349	FALSE	FALSE	unreported	unreported
TNFRSF13B	LOF;HC_LOF	LOF;HC_LOF	2.15309e-06	0.0362623	0.0121334	0.00246819	283	.	.	4	9	quantitative	.	Albumin/Globulin Ratio (A/G Ratio) (max)	.	.	.	12803	FALSE	FALSE	reported	reported
KRT16	LOF;HC_LOF	LOF;HC_LOF	2.15694e-06	0.0173908	-0.0431866	0.00913929	14	.	.	1	2	quantitative	.	Follicle-Stimulating Hormone (FSH) (median)	.	.	.	1926	FALSE	FALSE	unreported	unreported
SF3B1	LOF	LOF	2.16621e-06	0.0176947	0.0460792	0.00972695	16	.	.	0	8	quantitative	.	Mean Corpuscular Volume (MCV) (median)	.	.	.	19261	FALSE	FALSE	reported	unreported
PKD1	HC_LOF	HC_LOF	2.17189e-06	0.0269119	0.121647	0.034018	30	5	25	1	15	binary	EM_208.2	Hyperparathyroidism	Endocrine/Metab	506	21006	21512	FALSE	FALSE	reported	reported
PPP1R9A	GOF;LOF;HC_LOF	LOF;HC_LOF	2.17932e-06	0.038526	0.129025	0.0347514	48	5	43	1	15	binary	EM_252	Other and unspecified disorders of metabolism	Endocrine/Metab	307	21042	21349	FALSE	FALSE	unreported	unreported
PPP1R9A	LOF;HC_LOF	LOF;HC_LOF	2.17932e-06	0.0379986	0.129025	0.0347514	48	5	43	1	15	binary	EM_252	Other and unspecified disorders of metabolism	Endocrine/Metab	307	21042	21349	FALSE	FALSE	unreported	unreported
KMT2C	LOF	LOF	2.1842e-06	0.0339358	0.0720346	0.0207867	161	10	151	4	12	binary	GU_627.1	Postmenopausal bleeding	Genitourinary	207	10977	11184	FALSE	FALSE	unreported	unreported
HBB	LOF;HC_LOF	LOF;HC_LOF	2.18534e-06	0.0189229	0.0237068	0.00503544	55	.	.	1	9	quantitative	.	Total Bilirubin (min)	.	.	.	18664	FALSE	FALSE	reported	reported
SF3B1	LOF	LOF	2.18716e-06	0.0119098	0.0439506	0.00928145	16	.	.	0	8	quantitative	.	Red Cell Distribution Width (RDW) (max)	.	.	.	19254	FALSE	FALSE	reported	unreported
TET2	HC_LOF	HC_LOF	2.20552e-06	0.0262743	0.0291606	0.00616033	41	.	.	0	35	quantitative	.	Monocyte Percentage (median)	.	.	.	17887	FALSE	FALSE	reported	reported
USP44	GOF;LOF;HC_LOF	LOF;HC_LOF	2.21855e-06	0.0196264	0.0687891	0.0202582	63	10	53	1	22	binary	ID_057.1	Human immunodeficiency virus	Infections	987	20648	21635	FALSE	FALSE	unreported	unreported
USP44	LOF;HC_LOF	LOF;HC_LOF	2.21855e-06	0.0193602	0.0687891	0.0202582	63	10	53	1	22	binary	ID_057.1	Human immunodeficiency virus	Infections	987	20648	21635	FALSE	FALSE	unreported	unreported
RYR2	GOF	GOF	2.23821e-06	0.00794118	0.0586584	0.0137233	1145	26	1119	17	412	binary	SS_800.1	Chest pain on breathing	Symptoms	172	21060	21232	FALSE	FALSE	unreported	unreported
XXYLT1	GOF;LOF;HC_LOF	LOF	2.2533e-06	0.0199226	0.0549283	0.0145382	265	18	247	4	8	binary	EM_244	Disorders of lipoprotein metabolism and other lipidemias	Endocrine/Metab	555	20895	21450	FALSE	FALSE	unreported	unreported
XXYLT1	LOF	LOF	2.2533e-06	0.0370871	0.0549283	0.0145382	265	18	247	4	8	binary	EM_244	Disorders of lipoprotein metabolism and other lipidemias	Endocrine/Metab	555	20895	21450	FALSE	FALSE	unreported	unreported
XXYLT1	LOF;HC_LOF	LOF	2.2533e-06	0.0196522	0.0549283	0.0145382	265	18	247	4	8	binary	EM_244	Disorders of lipoprotein metabolism and other lipidemias	Endocrine/Metab	555	20895	21450	FALSE	FALSE	unreported	unreported
ABHD3	GOF;LOF;HC_LOF	LOF;HC_LOF	2.25634e-06	0.0394928	-0.050176	0.0106103	14	.	.	0	10	quantitative	.	Mean Platelet Volume (MPV) (max)	.	.	.	16765	FALSE	FALSE	unreported	unreported
ABHD3	LOF;HC_LOF	LOF;HC_LOF	2.25634e-06	0.0388452	-0.050176	0.0106103	14	.	.	0	10	quantitative	.	Mean Platelet Volume (MPV) (max)	.	.	.	16765	FALSE	FALSE	unreported	unreported
SPAST	LOF	LOF	2.26361e-06	0.0322972	0.0276934	0.0058569	51	.	.	1	0	quantitative	.	Erythrocyte Sedimentation Rate (ESR) (min)	.	.	.	5693	FALSE	FALSE	unreported	unreported
SPAST	LOF;HC_LOF	LOF	2.26361e-06	0.0349841	0.0276934	0.0058569	51	.	.	1	0	quantitative	.	Erythrocyte Sedimentation Rate (ESR) (min)	.	.	.	5693	FALSE	FALSE	unreported	unreported
ZNF474	GOF;LOF;HC_LOF	LOF;HC_LOF	2.29306e-06	0.0100986	0.0249202	0.00529672	48	.	.	2	4	quantitative	.	Red Cell Distribution Width (RDW) (max)	.	.	.	19254	FALSE	FALSE	unreported	unreported
ZNF474	LOF;HC_LOF	LOF;HC_LOF	2.29306e-06	0.00995475	0.0249202	0.00529672	48	.	.	2	4	quantitative	.	Red Cell Distribution Width (RDW) (max)	.	.	.	19254	FALSE	FALSE	unreported	unreported
CYB561D2	GOF;LOF;HC_LOF	LOF	2.29924e-06	0.019509	0.0497145	0.0105212	12	.	.	0	3	quantitative	.	T Wave Axis (min)	.	.	.	10667	FALSE	FALSE	unreported	unreported
CYB561D2	LOF	LOF	2.29924e-06	0.0356267	0.0497145	0.0105212	12	.	.	0	3	quantitative	.	T Wave Axis (min)	.	.	.	10667	FALSE	FALSE	unreported	unreported
CYB561D2	LOF;HC_LOF	LOF	2.29924e-06	0.0190825	0.0497145	0.0105212	12	.	.	0	3	quantitative	.	T Wave Axis (min)	.	.	.	10667	FALSE	FALSE	unreported	unreported
MORC2	LOF	LOF	2.31245e-06	0.0380698	0.234279	0.0495933	11	4	7	0	4	binary	GI_523.4	Diverticulitis	Gastrointestinal	242	21303	21545	FALSE	FALSE	unreported	unreported
CCDC30	LOF	LOF	2.31276e-06	0.035857	-0.0148024	0.00393657	109	.	.	1	11	quantitative	.	LDL/HDL Cholesterol Ratio (max)	.	.	.	10963	FALSE	FALSE	unreported	unreported
RYR2	GOF;LOF;HC_LOF	GOF;LOF;HC_LOF	2.32668e-06	0.0292821	0.0584247	0.0137443	1154	26	1128	17	420	binary	SS_800.1	Chest pain on breathing	Symptoms	172	21060	21232	FALSE	FALSE	unreported	unreported
MYL6B	LOF	LOF	2.33522e-06	0.00379287	0.0106564	0.00245906	66	.	.	2	8	quantitative	.	Basophil Count (min)	.	.	.	17885	FALSE	FALSE	unreported	unreported
ALLC	LOF	LOF	2.37976e-06	0.039178	0.0608471	0.0201805	160	9	151	3	6	binary	EM_247.52	Hypercalcemia	Endocrine/Metab	412	20981	21393	FALSE	FALSE	unreported	unreported
ABLIM2	LOF	LOF	2.39241e-06	0.0131017	0.0296128	0.00883298	206	39	167	3	30	binary	CA_138.2	Melanocytic nevi*	Neoplasms	2277	18483	20760	FALSE	FALSE	unreported	unreported
PKP2	GOF	GOF	2.41475e-06	0.00859409	0.0533926	0.0134981	575	21	554	5	39	binary	RE_472	Diseases of vocal cords and larynx, not elsewhere classified	Respiratory	299	21188	21487	FALSE	FALSE	unreported	unreported
PEX6	LOF	LOF	2.42414e-06	0.0398432	0.0261801	0.00651014	621	71	550	6	58	binary	MS_715.1	Spondylosis	Muscloskeletal	1469	19512	20981	FALSE	FALSE	unreported	unreported
CCN5	GOF;LOF;HC_LOF	LOF;HC_LOF	2.42476e-06	0.0213573	-0.0461881	0.00979733	14	.	.	0	10	quantitative	.	Hemoglobin (median)	.	.	.	19274	FALSE	FALSE	unreported	unreported
CCN5	LOF;HC_LOF	LOF;HC_LOF	2.42476e-06	0.0140353	-0.0461881	0.00979733	14	.	.	0	10	quantitative	.	Hemoglobin (median)	.	.	.	19274	FALSE	FALSE	unreported	unreported
PTPRA	LOF;HC_LOF	LOF;HC_LOF	2.43795e-06	0.00605934	-0.0133956	0.00567801	27	.	.	1	15	quantitative	.	Height (max)	.	.	.	20482	FALSE	FALSE	unreported	unreported
PTPN7	LOF	LOF	2.44807e-06	0.0399012	0.011027	0.00246023	295	.	.	5	27	quantitative	.	Aspartate Aminotransferase (AST) (min)	.	.	.	18768	FALSE	FALSE	unreported	unreported
PEX6	GOF;LOF;HC_LOF	LOF;HC_LOF	2.48379e-06	0.0438961	0.0244348	0.00643442	640	71	569	6	68	binary	MS_715.1	Spondylosis	Muscloskeletal	1469	19512	20981	FALSE	FALSE	unreported	unreported
PEX6	LOF;HC_LOF	LOF;HC_LOF	2.48379e-06	0.0432876	0.0244348	0.00643442	640	71	569	6	68	binary	MS_715.1	Spondylosis	Muscloskeletal	1469	19512	20981	FALSE	FALSE	unreported	unreported
PKP2	GOF;LOF;HC_LOF	GOF;LOF;HC_LOF	2.50388e-06	0.0442837	0.0494816	0.0129112	632	22	610	6	50	binary	RE_472	Diseases of vocal cords and larynx, not elsewhere classified	Respiratory	299	21188	21487	FALSE	FALSE	unreported	unreported
MAP3K15	GOF;LOF;HC_LOF	LOF;HC_LOF	2.56643e-06	0.0451897	-0.00675639	0.00139695	617	.	.	9	49	quantitative	.	Glucose (median)	.	.	.	19249	FALSE	FALSE	unreported	reported
MAP3K15	LOF;HC_LOF	LOF;HC_LOF	2.56643e-06	0.0445353	-0.00675639	0.00139695	617	.	.	9	49	quantitative	.	Glucose (median)	.	.	.	19249	FALSE	FALSE	unreported	reported
APOB	HC_LOF	HC_LOF	2.58788e-06	0.0297502	-0.0390309	0.00830253	22	.	.	0	17	quantitative	.	Total Cholesterol (median)	.	.	.	15797	FALSE	FALSE	reported	reported
USP44	GOF;LOF;HC_LOF	LOF;HC_LOF	2.63835e-06	0.0233401	0.0686902	0.0202495	63	10	53	1	22	binary	ID_057	Retrovirus	Infections	989	20646	21635	FALSE	FALSE	unreported	unreported
USP44	LOF;HC_LOF	LOF;HC_LOF	2.63835e-06	0.0230235	0.0686902	0.0202495	63	10	53	1	22	binary	ID_057	Retrovirus	Infections	989	20646	21635	FALSE	FALSE	unreported	unreported
SSUH2	LOF	LOF	2.67028e-06	0.0141863	0.0268144	0.00722009	23	.	.	1	5	quantitative	.	Estimated Glomerular Filtration Rate (Non-African American Equation) (max)	.	.	.	14412	FALSE	FALSE	unreported	unreported
APOB	HC_LOF	HC_LOF	2.70376e-06	0.0155425	-0.0397826	0.00847859	22	.	.	0	17	quantitative	.	Total Cholesterol (max)	.	.	.	15788	FALSE	FALSE	reported	reported
NOX5	HC_LOF	HC_LOF	2.72654e-06	0.0337572	0.231049	0.0492599	14	4	10	0	9	binary	CV_416.52	Ventricular premature depolarization*	Cardiovascular	287	21214	21501	FALSE	FALSE	unreported	unreported
SCN5A	GOF;LOF;HC_LOF	GOF;LOF;HC_LOF	2.73706e-06	0.017744	0.00996738	0.00216382	335	.	.	6	113	quantitative	.	PR Interval (max)	.	.	.	10513	FALSE	FALSE	reported	reported
CCDC175	HC_LOF	HC_LOF	2.75645e-06	0.00298574	0.00863345	0.00246376	67	.	.	2	10	quantitative	.	Basophil Count (min)	.	.	.	17885	FALSE	FALSE	unreported	unreported
WNT16	LOF	LOF	2.76977e-06	0.0228035	0.189831	0.0405	17	5	12	0	8	binary	MB_280.8	Psychoactive substance abuse	Mental	347	21139	21486	FALSE	FALSE	unreported	unreported
DGKB	GOF	GOF	2.79028e-06	0.00320417	0.0266601	0.00568969	12	.	.	0	6	quantitative	.	Basophil Count (min)	.	.	.	17885	FALSE	FALSE	unreported	unreported
ADARB2	GOF;LOF;HC_LOF	GOF;LOF;HC_LOF	2.79699e-06	0.0459769	-0.0141969	0.00293563	209	.	.	2	19	quantitative	.	Ferritin (min)	.	.	.	7486	FALSE	FALSE	unreported	unreported
ADARB2	LOF;HC_LOF	LOF;HC_LOF	2.79699e-06	0.0447323	-0.0141969	0.00293563	209	.	.	2	19	quantitative	.	Ferritin (min)	.	.	.	7486	FALSE	FALSE	unreported	unreported
MFN1	GOF;LOF;HC_LOF	GOF;LOF;HC_LOF	2.81324e-06	0.0496678	0.0901978	0.0188591	73	13	60	2	21	binary	RE_469	Bronchitis	Respiratory	932	19556	20488	FALSE	FALSE	unreported	unreported
UGT1A3	GOF;LOF;HC_LOF	LOF;HC_LOF	2.87614e-06	0.0168513	-0.0104674	0.00301752	161	.	.	4	10	quantitative	.	Total Bilirubin (median)	.	.	.	18646	TRUE	FALSE	unreported	reported
UGT1A3	LOF;HC_LOF	LOF;HC_LOF	2.87614e-06	0.016602	-0.0104674	0.00301752	161	.	.	4	10	quantitative	.	Total Bilirubin (median)	.	.	.	18646	TRUE	FALSE	unreported	reported
SYNGR2	GOF;LOF;HC_LOF	LOF;HC_LOF	2.88295e-06	0.0489034	0.0301474	0.00734441	31	.	.	1	4	quantitative	.	Atrial Rate (median)	.	.	.	10605	FALSE	FALSE	unreported	unreported
SYNGR2	LOF;HC_LOF	LOF;HC_LOF	2.88295e-06	0.0478338	0.0301474	0.00734441	31	.	.	1	4	quantitative	.	Atrial Rate (median)	.	.	.	10605	FALSE	FALSE	unreported	unreported
TET2	GOF;LOF;HC_LOF	LOF;HC_LOF	2.95843e-06	0.026009	-0.0226183	0.0048395	69	.	.	0	61	quantitative	.	Alanine Aminotransferase (ALT) (min)	.	.	.	18827	FALSE	FALSE	unreported	unreported
TET2	LOF;HC_LOF	LOF;HC_LOF	2.95843e-06	0.0256245	-0.0226183	0.0048395	69	.	.	0	61	quantitative	.	Alanine Aminotransferase (ALT) (min)	.	.	.	18827	FALSE	FALSE	unreported	unreported
COQ8B	HC_LOF	HC_LOF	3.08726e-06	0.0373867	-0.0556072	0.0119203	11	.	.	0	8	quantitative	.	Calcium (median)	.	.	.	19209	FALSE	FALSE	unreported	unreported
ARHGEF19	LOF	LOF	3.11634e-06	0.0483562	0.161384	0.0349479	36	6	30	1	3	binary	GU_622	Polyp of female genital organs	Genitourinary	158	11017	11175	FALSE	FALSE	unreported	unreported
SLC25A40	LOF	LOF	3.12422e-06	0.0257264	0.0795155	0.0185603	228	14	214	2	5	binary	MB_286.1	Bipolar disorder	Mental	337	21246	21583	FALSE	FALSE	unreported	unreported
SLC25A40	GOF;LOF;HC_LOF	LOF;HC_LOF	3.13517e-06	0.0277337	0.0749511	0.0181804	240	14	226	2	10	binary	MB_286.1	Bipolar disorder	Mental	337	21246	21583	FALSE	FALSE	unreported	unreported
SLC25A40	LOF;HC_LOF	LOF;HC_LOF	3.13517e-06	0.0273591	0.0749511	0.0181804	240	14	226	2	10	binary	MB_286.1	Bipolar disorder	Mental	337	21246	21583	FALSE	FALSE	unreported	unreported
ATG2A	GOF;LOF;HC_LOF	LOF;HC_LOF	3.13895e-06	0.0304746	0.0362416	0.00777464	23	.	.	0	17	quantitative	.	Platelet Count (min)	.	.	.	19257	FALSE	FALSE	unreported	unreported
BRCA1	HC_LOF	HC_LOF	3.14246e-06	0.0330587	0.141254	0.0306521	66	7	59	2	14	binary	CA_106	Gynecological malignant neoplasms	Neoplasms	174	11117	11291	FALSE	FALSE	reported	reported
BCORL1	HC_LOF	HC_LOF	3.15725e-06	0.0391309	0.296341	0.0635883	11	3	8	0	6	binary	MS_745.4	Fracture of foot and toe	Muscloskeletal	177	21338	21515	FALSE	FALSE	unreported	unreported
OSBPL10	HC_LOF	HC_LOF	3.17134e-06	0.0392136	0.136993	0.032507	22	6	16	1	5	binary	MB_282.2	Personal history of nicotine dependence	Mental	745	20552	21297	FALSE	FALSE	unreported	unreported
DENND1A	GOF;LOF;HC_LOF	GOF;LOF;HC_LOF	3.23259e-06	0.0113891	-0.0108006	0.00239284	368	.	.	1	24	quantitative	.	Mean Corpuscular Hemoglobin (MCH) (median)	.	.	.	19261	FALSE	FALSE	unreported	unreported
KRT16	LOF;HC_LOF	LOF;HC_LOF	3.24781e-06	0.021101	-0.043509	0.0092477	14	.	.	1	2	quantitative	.	Follicle-Stimulating Hormone (FSH) (max)	.	.	.	1926	FALSE	FALSE	unreported	unreported
SHPRH	GOF;LOF;HC_LOF	LOF;HC_LOF	3.25124e-06	0.0239047	-0.0291872	0.00691397	23	.	.	1	2	quantitative	.	Total Testosterone (min)	.	.	.	2901	FALSE	FALSE	unreported	unreported
SHPRH	LOF;HC_LOF	LOF;HC_LOF	3.25124e-06	0.0458944	-0.0291872	0.00691397	23	.	.	1	2	quantitative	.	Total Testosterone (min)	.	.	.	2901	FALSE	FALSE	unreported	unreported
IL17RA	LOF;HC_LOF	LOF;HC_LOF	3.29394e-06	0.0284679	-0.00475486	0.00228845	312	.	.	4	7	quantitative	.	Monocyte Count (max)	.	.	.	17790	FALSE	FALSE	reported	reported
IL17RA	GOF;LOF;HC_LOF	LOF;HC_LOF	3.29394e-06	0.0289142	-0.00475486	0.00228845	312	.	.	4	7	quantitative	.	Monocyte Count (max)	.	.	.	17790	FALSE	FALSE	reported	reported
DENND1A	LOF;HC_LOF	LOF;HC_LOF	3.30407e-06	0.011475	-0.011239	0.00249766	344	.	.	1	8	quantitative	.	Mean Corpuscular Hemoglobin (MCH) (median)	.	.	.	19261	FALSE	FALSE	unreported	unreported
GGCX	LOF	LOF	3.314e-06	0.0308248	0.126931	0.0275071	121	8	113	2	34	binary	CA_102	Malignant neoplasm of the thoracic and respiratory organs	Neoplasms	219	21401	21620	FALSE	FALSE	unreported	unreported
GAS8	LOF;HC_LOF	LOF;HC_LOF	3.34299e-06	0.0283285	-0.00411889	0.00237276	311	.	.	2	13	quantitative	.	Hemoglobin A1c (HbA1c) (min)	.	.	.	13785	FALSE	FALSE	unreported	unreported
GAS8	GOF;LOF;HC_LOF	LOF;HC_LOF	3.34299e-06	0.0288617	-0.00411889	0.00237276	311	.	.	2	13	quantitative	.	Hemoglobin A1c (HbA1c) (min)	.	.	.	13785	FALSE	FALSE	unreported	unreported
F5	GOF;LOF;HC_LOF	GOF;LOF;HC_LOF	3.39511e-06	0.0289298	0.0161203	0.00385287	114	.	.	2	45	quantitative	.	International Normalized Ratio (INR) (median)	.	.	.	11155	FALSE	FALSE	reported	reported
DNAH2	HC_LOF	HC_LOF	3.39586e-06	0.041905	0.0669087	0.0179076	187	13	174	1	33	binary	SS_832	Other abnormal findings in urine	Symptoms	445	20655	21100	FALSE	FALSE	unreported	unreported
SH2B3	GOF;LOF;HC_LOF	GOF;LOF;HC_LOF	3.45987e-06	0.0304746	0.0253929	0.00543489	47	.	.	1	14	quantitative	.	Platelet Count (min)	.	.	.	19257	FALSE	FALSE	reported	reported
SCARB1	LOF;HC_LOF	LOF;HC_LOF	3.46011e-06	0.0370364	0.0117822	0.00258269	262	.	.	2	27	quantitative	.	Total Cholesterol (min)	.	.	.	15798	FALSE	FALSE	reported	reported
ARMC1	GOF;LOF;HC_LOF	LOF	3.46301e-06	0.0226961	0.226332	0.0487652	14	4	10	0	5	binary	CA_132	Sequelae of cancer	Neoplasms	211	21364	21575	FALSE	FALSE	unreported	unreported
ARMC1	LOF	LOF	3.46301e-06	0.0285127	0.226332	0.0487652	14	4	10	0	5	binary	CA_132	Sequelae of cancer	Neoplasms	211	21364	21575	FALSE	FALSE	unreported	unreported
ARMC1	LOF;HC_LOF	LOF	3.46301e-06	0.0223857	0.226332	0.0487652	14	4	10	0	5	binary	CA_132	Sequelae of cancer	Neoplasms	211	21364	21575	FALSE	FALSE	unreported	unreported
STON2	LOF;HC_LOF	LOF;HC_LOF	3.54389e-06	0.0306298	0.0173249	0.00438474	51	.	.	1	10	quantitative	.	Basophil Count (max)	.	.	.	17801	FALSE	FALSE	unreported	unreported
COQ8B	HC_LOF	HC_LOF	3.57465e-06	0.0144273	-0.0511472	0.0110357	11	.	.	0	8	quantitative	.	Hematocrit (median)	.	.	.	19274	FALSE	FALSE	unreported	reported
MYL6B	LOF;HC_LOF	LOF;HC_LOF	3.579e-06	0.00515705	0.0103752	0.00244078	67	.	.	2	9	quantitative	.	Basophil Count (min)	.	.	.	17885	FALSE	FALSE	unreported	unreported
MYL6B	GOF;LOF;HC_LOF	LOF;HC_LOF	3.579e-06	0.00571404	0.0103752	0.00244078	67	.	.	2	9	quantitative	.	Basophil Count (min)	.	.	.	17885	FALSE	FALSE	unreported	unreported
ANKRD52	GOF;LOF;HC_LOF	LOF;HC_LOF	3.61783e-06	0.0436327	0.0382654	0.0127302	224	20	204	5	1	binary	GI_522.1	Inflammatory bowel disease	Gastrointestinal	845	20741	21586	FALSE	FALSE	unreported	unreported
ANKRD52	LOF;HC_LOF	LOF;HC_LOF	3.61783e-06	0.0430433	0.0382654	0.0127302	224	20	204	5	1	binary	GI_522.1	Inflammatory bowel disease	Gastrointestinal	845	20741	21586	FALSE	FALSE	unreported	unreported
GAS8	LOF	LOF	3.65553e-06	0.0284547	-0.00466166	0.00241117	303	.	.	2	11	quantitative	.	Hemoglobin A1c (HbA1c) (min)	.	.	.	13785	FALSE	FALSE	unreported	unreported
SF3B1	LOF	LOF	3.66997e-06	0.0299782	-0.0424458	0.00916906	16	.	.	0	8	quantitative	.	Red Blood Cell Count (median)	.	.	.	19260	FALSE	FALSE	reported	unreported
PKD1	HC_LOF	HC_LOF	3.69186e-06	0.0457458	0.113673	0.0331873	30	5	25	1	15	binary	EM_208	Disorders of parathyroid gland	Endocrine/Metab	546	20958	21504	FALSE	FALSE	reported	reported
RGR	LOF	LOF	3.74382e-06	0.0308248	0.139529	0.0301338	83	7	76	2	16	binary	CA_102	Malignant neoplasm of the thoracic and respiratory organs	Neoplasms	219	21401	21620	FALSE	FALSE	unreported	unreported
SCARB1	GOF;LOF;HC_LOF	GOF;LOF;HC_LOF	3.75647e-06	0.0376599	0.0114854	0.00254755	269	.	.	2	32	quantitative	.	Total Cholesterol (min)	.	.	.	15798	FALSE	FALSE	reported	reported
LDHB	GOF	GOF	3.79081e-06	0.0103906	-0.0472385	0.0102192	18	.	.	0	11	quantitative	.	Lactate Dehydrogenase (LDH) (max)	.	.	.	5518	FALSE	FALSE	reported	unreported
BRCA1	GOF;LOF;HC_LOF	LOF;HC_LOF	3.84876e-06	0.0226961	0.0614222	0.019591	362	10	352	4	49	binary	CA_132	Sequelae of cancer	Neoplasms	211	21364	21575	FALSE	FALSE	reported	reported
BRCA1	LOF;HC_LOF	LOF;HC_LOF	3.84876e-06	0.0223857	0.0614222	0.019591	362	10	352	4	49	binary	CA_132	Sequelae of cancer	Neoplasms	211	21364	21575	FALSE	FALSE	reported	reported
TNFRSF13B	LOF	LOF	3.84901e-06	0.0312578	-0.00916673	0.00233809	301	.	.	4	4	quantitative	.	Monocyte Count (median)	.	.	.	17875	FALSE	FALSE	reported	reported
MOCOS	HC_LOF	HC_LOF	3.89957e-06	0.0405868	0.0548947	0.0118905	11	.	.	0	3	quantitative	.	Globulin (max)	.	.	.	10899	FALSE	FALSE	unreported	unreported
ABLIM2	LOF;HC_LOF	LOF;HC_LOF	3.99292e-06	0.0231909	0.0272092	0.00859666	221	40	181	3	34	binary	CA_138.2	Melanocytic nevi*	Neoplasms	2277	18483	20760	FALSE	FALSE	unreported	unreported
TNFRSF13B	GOF;LOF;HC_LOF	GOF;LOF;HC_LOF	4.01701e-06	0.0235156	-0.00595126	0.00177971	509	.	.	7	23	quantitative	.	Monocyte Count (median)	.	.	.	17875	FALSE	FALSE	reported	reported
LCAT	GOF;LOF;HC_LOF	LOF;HC_LOF	4.04265e-06	0.0342735	0.0126041	0.00594704	44	.	.	2	13	quantitative	.	LDL/HDL Cholesterol Ratio (min)	.	.	.	10979	TRUE	FALSE	reported	reported
LCAT	LOF;HC_LOF	LOF;HC_LOF	4.04265e-06	0.0335398	0.0126041	0.00594704	44	.	.	2	13	quantitative	.	LDL/HDL Cholesterol Ratio (min)	.	.	.	10979	TRUE	FALSE	reported	reported
TEX13D	GOF;LOF;HC_LOF	LOF	4.06619e-06	0.0230986	-0.020332	0.00441237	44	.	.	1	0	quantitative	.	International Normalized Ratio (INR) (min)	.	.	.	11125	FALSE	FALSE	unreported	unreported
TEX13D	LOF	LOF	4.06619e-06	0.0316065	-0.020332	0.00441237	44	.	.	1	0	quantitative	.	International Normalized Ratio (INR) (min)	.	.	.	11125	FALSE	FALSE	unreported	unreported
TEX13D	LOF;HC_LOF	LOF	4.06619e-06	0.0226107	-0.020332	0.00441237	44	.	.	1	0	quantitative	.	International Normalized Ratio (INR) (min)	.	.	.	11125	FALSE	FALSE	unreported	unreported
ZFAND2A	LOF	LOF	4.29798e-06	0.0435946	0.183914	0.0400124	16	5	11	0	5	binary	GI_542.11	Cirrhosis of liver	Gastrointestinal	548	21033	21581	FALSE	FALSE	unreported	unreported
CCN5	GOF;LOF;HC_LOF	LOF;HC_LOF	4.31421e-06	0.0379995	-0.0453373	0.00986529	14	.	.	0	10	quantitative	.	Hematocrit (median)	.	.	.	19274	FALSE	FALSE	unreported	unreported
CCN5	LOF;HC_LOF	LOF;HC_LOF	4.31421e-06	0.0249721	-0.0453373	0.00986529	14	.	.	0	10	quantitative	.	Hematocrit (median)	.	.	.	19274	FALSE	FALSE	unreported	unreported
TTC12	GOF;LOF;HC_LOF	LOF;HC_LOF	4.32997e-06	0.0376599	0.0348291	0.00757997	25	.	.	0	16	quantitative	.	Total Cholesterol (min)	.	.	.	15798	FALSE	FALSE	unreported	unreported
TTC12	LOF;HC_LOF	LOF;HC_LOF	4.32997e-06	0.0370364	0.0348291	0.00757997	25	.	.	0	16	quantitative	.	Total Cholesterol (min)	.	.	.	15798	FALSE	FALSE	unreported	unreported
EXOSC10	LOF	LOF	4.33241e-06	0.0353741	-0.0165801	0.00355873	88	.	.	1	19	quantitative	.	Creatinine (max)	.	.	.	19264	FALSE	FALSE	unreported	unreported
LRP5	GOF	GOF	4.37629e-06	0.0147612	-0.0443677	0.00966057	17	.	.	0	13	quantitative	.	Alkaline Phosphatase (ALP) (median)	.	.	.	15999	FALSE	FALSE	reported	unreported
LCAT	GOF;LOF;HC_LOF	LOF;HC_LOF	4.39132e-06	0.037739	0.0147003	0.00534367	51	.	.	2	16	quantitative	.	Total Cholesterol/HDL Cholesterol Ratio (max)	.	.	.	12966	FALSE	FALSE	reported	reported
LCAT	LOF;HC_LOF	LOF;HC_LOF	4.39132e-06	0.0370035	0.0147003	0.00534367	51	.	.	2	16	quantitative	.	Total Cholesterol/HDL Cholesterol Ratio (max)	.	.	.	12966	FALSE	FALSE	reported	reported
CD248	LOF	LOF	4.40983e-06	0.0310914	0.0689466	0.0145144	316	20	296	3	11	binary	SO_362	Other disorders of the eyelids	Sense organs	406	21080	21486	FALSE	FALSE	unreported	unreported
CD248	LOF;HC_LOF	LOF	4.40983e-06	0.0338341	0.0689466	0.0145144	316	20	296	3	11	binary	SO_362	Other disorders of the eyelids	Sense organs	406	21080	21486	FALSE	FALSE	unreported	unreported
NRXN1	GOF	GOF	4.42145e-06	0.0157448	0.184987	0.0402977	51	5	46	0	43	binary	MB_287	Psychotic disorder	Mental	160	21467	21627	FALSE	FALSE	reported	unreported
ABLIM2	GOF;LOF;HC_LOF	GOF;LOF;HC_LOF	4.56742e-06	0.026896	0.0259705	0.00843531	231	41	190	3	38	binary	CA_138.2	Melanocytic nevi*	Neoplasms	2277	18483	20760	FALSE	FALSE	unreported	unreported
GABRR1	GOF;LOF;HC_LOF	LOF;HC_LOF	4.59955e-06	0.0406784	0.117904	0.0376654	73	4	69	2	28	binary	RE_469.2	Chronic bronchitis	Respiratory	239	21253	21492	FALSE	FALSE	unreported	unreported
SLCO1B3	GOF;LOF;HC_LOF	LOF;HC_LOF	4.61608e-06	0.0202842	0.0104861	0.00219078	310	.	.	5	39	quantitative	.	Total Bilirubin (median)	.	.	.	18646	FALSE	TRUE	reported	reported
SLCO1B3	LOF;HC_LOF	LOF;HC_LOF	4.61608e-06	0.0199842	0.0104861	0.00219078	310	.	.	5	39	quantitative	.	Total Bilirubin (median)	.	.	.	18646	FALSE	TRUE	reported	reported
GPALPP1	GOF;LOF;HC_LOF	LOF;HC_LOF	4.62448e-06	0.0476599	-0.0693611	0.0151406	10	.	.	0	1	quantitative	.	Ceruloplasmin (min)	.	.	.	579	FALSE	FALSE	unreported	unreported
GPALPP1	LOF	LOF	4.62448e-06	0.0404596	-0.0693611	0.0151406	10	.	.	0	1	quantitative	.	Ceruloplasmin (min)	.	.	.	579	FALSE	FALSE	unreported	unreported
GPALPP1	LOF;HC_LOF	LOF;HC_LOF	4.62448e-06	0.0448204	-0.0693611	0.0151406	10	.	.	0	1	quantitative	.	Ceruloplasmin (min)	.	.	.	579	FALSE	FALSE	unreported	unreported
DENND1A	LOF	LOF	4.64945e-06	0.0189895	-0.0112248	0.00250261	343	.	.	1	7	quantitative	.	Mean Corpuscular Hemoglobin (MCH) (median)	.	.	.	19261	FALSE	FALSE	unreported	unreported
PRM3	GOF;LOF;HC_LOF	LOF	4.66623e-06	0.0359463	0.0372242	0.00852544	21	.	.	1	1	quantitative	.	Uric Acid (median)	.	.	.	4206	FALSE	FALSE	unreported	unreported
PRM3	LOF	LOF	4.66623e-06	0.0318937	0.0372242	0.00852544	21	.	.	1	1	quantitative	.	Uric Acid (median)	.	.	.	4206	FALSE	FALSE	unreported	unreported
PRM3	LOF;HC_LOF	LOF	4.66623e-06	0.0347354	0.0372242	0.00852544	21	.	.	1	1	quantitative	.	Uric Acid (median)	.	.	.	4206	FALSE	FALSE	unreported	unreported
UBE4B	LOF	LOF	4.69622e-06	0.0463707	0.0522151	0.0122175	412	32	380	1	13	binary	RE_465.1	Acute Pharyngitis	Respiratory	707	19680	20387	FALSE	FALSE	unreported	unreported
UBE4B	GOF;LOF;HC_LOF	LOF;HC_LOF	4.69927e-06	0.0498823	0.0486876	0.0119781	426	32	394	2	13	binary	RE_465.1	Acute Pharyngitis	Respiratory	707	19680	20387	FALSE	FALSE	unreported	unreported
UBE4B	LOF;HC_LOF	LOF;HC_LOF	4.69927e-06	0.0491613	0.0486876	0.0119781	426	32	394	2	13	binary	RE_465.1	Acute Pharyngitis	Respiratory	707	19680	20387	FALSE	FALSE	unreported	unreported
CCN5	GOF;LOF;HC_LOF	LOF;HC_LOF	4.7268e-06	0.0277558	-0.0449554	0.00982295	14	.	.	0	10	quantitative	.	Red Blood Cell Count (median)	.	.	.	19260	FALSE	FALSE	unreported	unreported
CCN5	LOF;HC_LOF	LOF;HC_LOF	4.7268e-06	0.0173866	-0.0449554	0.00982295	14	.	.	0	10	quantitative	.	Red Blood Cell Count (median)	.	.	.	19260	FALSE	FALSE	unreported	unreported
PTPRC	LOF	LOF	4.77768e-06	0.00740063	0.022684	0.00484643	22	.	.	1	3	quantitative	.	Urobilinogen (min)	.	.	.	10647	FALSE	FALSE	unreported	unreported
SSUH2	LOF	LOF	4.80709e-06	0.0190625	0.0252895	0.00728596	23	.	.	1	5	quantitative	.	Estimated Glomerular Filtration Rate (African American Equation) (max)	.	.	.	13863	FALSE	FALSE	unreported	unreported
PHPT1	GOF;LOF;HC_LOF	LOF	4.80782e-06	0.042518	0.182168	0.0397016	23	5	18	1	5	binary	CV_416.52	Ventricular premature depolarization*	Cardiovascular	287	21214	21501	FALSE	FALSE	unreported	unreported
GPALPP1	LOF	LOF	4.89607e-06	0.0428357	-0.0693473	0.0151771	10	.	.	0	1	quantitative	.	Ceruloplasmin (median)	.	.	.	579	FALSE	FALSE	unreported	unreported
GPALPP1	LOF;HC_LOF	LOF;HC_LOF	4.89607e-06	0.0474527	-0.0693473	0.0151771	10	.	.	0	1	quantitative	.	Ceruloplasmin (median)	.	.	.	579	FALSE	FALSE	unreported	unreported
ZNF736	HC_LOF	HC_LOF	4.90225e-06	0.0337113	0.0380878	0.00833626	20	.	.	1	0	quantitative	.	HDL Cholesterol (max)	.	.	.	15720	FALSE	FALSE	unreported	unreported
ZNF736	GOF;LOF;HC_LOF	HC_LOF	4.90225e-06	0.0284216	0.0380878	0.00833626	20	.	.	1	0	quantitative	.	HDL Cholesterol (max)	.	.	.	15720	FALSE	FALSE	unreported	unreported
ZNF736	LOF;HC_LOF	HC_LOF	4.90225e-06	0.0279477	0.0380878	0.00833626	20	.	.	1	0	quantitative	.	HDL Cholesterol (max)	.	.	.	15720	FALSE	FALSE	unreported	unreported
PHYHIPL	GOF;LOF;HC_LOF	LOF;HC_LOF	4.93248e-06	0.0436327	0.181772	0.0397956	12	5	7	0	7	binary	GI_522.1	Inflammatory bowel disease	Gastrointestinal	845	20741	21586	FALSE	FALSE	unreported	unreported
PHYHIPL	LOF;HC_LOF	LOF;HC_LOF	4.93248e-06	0.0430433	0.181772	0.0397956	12	5	7	0	7	binary	GI_522.1	Inflammatory bowel disease	Gastrointestinal	845	20741	21586	FALSE	FALSE	unreported	unreported
EXOSC10	LOF	LOF	4.93883e-06	0.0268821	-0.0165566	0.00358257	88	.	.	1	19	quantitative	.	Creatinine (median)	.	.	.	19246	FALSE	FALSE	unreported	unreported
SCARB1	LOF	LOF	4.94236e-06	0.0238429	-0.0139251	0.0030144	208	.	.	1	22	quantitative	.	Total Cholesterol/HDL Cholesterol Ratio (median)	.	.	.	12989	FALSE	FALSE	reported	reported
MAP3K15	GOF;LOF;HC_LOF	LOF;HC_LOF	4.96162e-06	0.0436821	-0.00649842	0.00136718	616	.	.	9	49	quantitative	.	Glucose (max)	.	.	.	19242	FALSE	FALSE	unreported	reported
MAP3K15	LOF;HC_LOF	LOF;HC_LOF	4.96162e-06	0.0430495	-0.00649842	0.00136718	616	.	.	9	49	quantitative	.	Glucose (max)	.	.	.	19242	FALSE	FALSE	unreported	reported
MAK	LOF;HC_LOF	LOF;HC_LOF	4.96868e-06	0.0433219	0.151266	0.0335505	49	6	43	1	18	binary	SS_800.1	Chest pain on breathing	Symptoms	172	21060	21232	FALSE	FALSE	unreported	unreported
MAK	GOF;LOF;HC_LOF	LOF;HC_LOF	4.96868e-06	0.0292821	0.151266	0.0335505	49	6	43	1	18	binary	SS_800.1	Chest pain on breathing	Symptoms	172	21060	21232	FALSE	FALSE	unreported	unreported
CYP3A43	HC_LOF	HC_LOF	5.00328e-06	0.0307852	-0.0260549	0.00829978	19	.	.	1	5	quantitative	.	Mean Arterial Pressure (max)	.	.	.	20781	FALSE	FALSE	unreported	unreported
DNMT3A	GOF	GOF	5.04187e-06	0.00897705	0.0924054	0.0202819	127	12	115	1	61	binary	CA_120.1	Myeloid	Neoplasms	256	21361	21617	FALSE	FALSE	reported	reported
TUT1	GOF;LOF;HC_LOF	LOF;HC_LOF	5.05633e-06	0.0447233	0.181745	0.0398352	24	5	19	0	16	binary	MS_709.24	Hammer toe	Muscloskeletal	232	21329	21561	FALSE	FALSE	unreported	unreported
TUT1	LOF;HC_LOF	LOF;HC_LOF	5.05633e-06	0.0441165	0.181745	0.0398352	24	5	19	0	16	binary	MS_709.24	Hammer toe	Muscloskeletal	232	21329	21561	FALSE	FALSE	unreported	unreported
C12orf4	GOF;LOF;HC_LOF	LOF;HC_LOF	5.38513e-06	0.0476153	0.11282	0.0331979	25	5	20	1	7	binary	CV_413.11	Mitral valve insufficiency	Cardiovascular	738	20712	21450	FALSE	FALSE	unreported	unreported
ZNF474	GOF;LOF;HC_LOF	LOF;HC_LOF	5.5382e-06	0.0463801	-0.0234822	0.00524181	49	.	.	2	4	quantitative	.	Hematocrit (min)	.	.	.	19274	FALSE	FALSE	unreported	unreported
ZNF474	LOF;HC_LOF	LOF;HC_LOF	5.5382e-06	0.0480854	-0.0234822	0.00524181	49	.	.	2	4	quantitative	.	Hematocrit (min)	.	.	.	19274	FALSE	FALSE	unreported	unreported
VWA8	HC_LOF	HC_LOF	5.61946e-06	0.0263107	0.020874	0.00459757	70	.	.	0	29	quantitative	.	Hematocrit (min)	.	.	.	19274	FALSE	FALSE	unreported	unreported
FGF3	GOF;LOF;HC_LOF	LOF	5.65462e-06	0.0498823	0.17951	0.0395491	14	5	9	0	11	binary	RE_465.1	Acute Pharyngitis	Respiratory	707	19680	20387	FALSE	FALSE	unreported	unreported
FGF3	LOF	LOF	5.65462e-06	0.0463707	0.17951	0.0395491	14	5	9	0	11	binary	RE_465.1	Acute Pharyngitis	Respiratory	707	19680	20387	FALSE	FALSE	unreported	unreported
FGF3	LOF;HC_LOF	LOF	5.65462e-06	0.0491613	0.17951	0.0395491	14	5	9	0	11	binary	RE_465.1	Acute Pharyngitis	Respiratory	707	19680	20387	FALSE	FALSE	unreported	unreported
CAND2	LOF	LOF	5.66603e-06	0.0310914	0.0643571	0.0180894	201	12	189	5	31	binary	SO_362	Other disorders of the eyelids	Sense organs	406	21080	21486	FALSE	FALSE	unreported	unreported
F7	LOF	LOF	5.708e-06	0.0418361	0.0283354	0.0062455	42	.	.	0	19	quantitative	.	International Normalized Ratio (INR) (median)	.	.	.	11155	TRUE	TRUE	reported	reported
CAND2	LOF;HC_LOF	LOF;HC_LOF	5.81641e-06	0.0338341	0.0566707	0.0174655	225	12	213	6	34	binary	SO_362	Other disorders of the eyelids	Sense organs	406	21080	21486	FALSE	FALSE	unreported	unreported
CAND2	GOF;LOF;HC_LOF	LOF;HC_LOF	5.81641e-06	0.0349275	0.0566707	0.0174655	225	12	213	6	34	binary	SO_362	Other disorders of the eyelids	Sense organs	406	21080	21486	FALSE	FALSE	unreported	unreported
SLCO3A1	LOF	LOF	5.84095e-06	0.0102246	0.0423775	0.0093506	10	.	.	0	3	quantitative	.	Height (max)	.	.	.	20482	FALSE	FALSE	unreported	reported
C10orf90	LOF	LOF	5.91809e-06	0.0324824	0.0501304	0.0147198	473	17	456	5	18	binary	MB_280.8	Psychoactive substance abuse	Mental	347	21139	21486	FALSE	FALSE	unreported	unreported
CD248	GOF;LOF;HC_LOF	GOF;LOF	5.92326e-06	0.0349275	0.0681487	0.0144679	320	20	300	3	12	binary	SO_362	Other disorders of the eyelids	Sense organs	406	21080	21486	FALSE	FALSE	unreported	unreported
C10orf90	GOF;LOF;HC_LOF	LOF;HC_LOF	5.96415e-06	0.0418048	0.0492502	0.0146494	478	17	461	5	22	binary	MB_280.8	Psychoactive substance abuse	Mental	347	21139	21486	FALSE	FALSE	unreported	unreported
C10orf90	LOF;HC_LOF	LOF;HC_LOF	5.96415e-06	0.0412352	0.0492502	0.0146494	478	17	461	5	22	binary	MB_280.8	Psychoactive substance abuse	Mental	347	21139	21486	FALSE	FALSE	unreported	unreported
ZNF485	GOF;LOF;HC_LOF	LOF	6.04497e-06	0.0346357	-0.0551733	0.0121935	10	.	.	0	1	quantitative	.	Total Cholesterol/HDL Cholesterol Ratio (median)	.	.	.	12989	FALSE	FALSE	unreported	unreported
ZNF485	LOF	LOF	6.04497e-06	0.0238429	-0.0551733	0.0121935	10	.	.	0	1	quantitative	.	Total Cholesterol/HDL Cholesterol Ratio (median)	.	.	.	12989	FALSE	FALSE	unreported	unreported
ZNF485	LOF;HC_LOF	LOF	6.04497e-06	0.0339606	-0.0551733	0.0121935	10	.	.	0	1	quantitative	.	Total Cholesterol/HDL Cholesterol Ratio (median)	.	.	.	12989	FALSE	FALSE	unreported	unreported
MOGAT3	GOF;LOF;HC_LOF	LOF;HC_LOF	6.05185e-06	0.0177682	0.01994	0.00441146	80	.	.	2	11	quantitative	.	Mean Corpuscular Hemoglobin (MCH) (median)	.	.	.	19261	FALSE	FALSE	unreported	unreported
MOGAT3	LOF;HC_LOF	LOF;HC_LOF	6.05185e-06	0.0175151	0.01994	0.00441146	80	.	.	2	11	quantitative	.	Mean Corpuscular Hemoglobin (MCH) (median)	.	.	.	19261	FALSE	FALSE	unreported	unreported
MANEAL	LOF;HC_LOF	LOF;HC_LOF	6.21516e-06	0.00767616	0.0176543	0.00390675	26	.	.	0	12	quantitative	.	Basophil Count (min)	.	.	.	17885	FALSE	FALSE	unreported	unreported
MANEAL	GOF;LOF;HC_LOF	LOF;HC_LOF	6.21516e-06	0.00909588	0.0176543	0.00390675	26	.	.	0	12	quantitative	.	Basophil Count (min)	.	.	.	17885	FALSE	FALSE	unreported	unreported
OR4D1	GOF;LOF;HC_LOF	LOF	6.23682e-06	0.0137545	-0.013895	0.00307413	105	.	.	1	1	quantitative	.	Height (max)	.	.	.	20482	FALSE	FALSE	unreported	reported
OR4D1	LOF	LOF	6.23682e-06	0.0102246	-0.013895	0.00307413	105	.	.	1	1	quantitative	.	Height (max)	.	.	.	20482	FALSE	FALSE	unreported	reported
OR4D1	LOF;HC_LOF	LOF	6.23682e-06	0.0108508	-0.013895	0.00307413	105	.	.	1	1	quantitative	.	Height (max)	.	.	.	20482	FALSE	FALSE	unreported	reported
HBB	GOF	GOF	6.24613e-06	0.0108745	-0.0108622	0.00275812	222	.	.	1	13	quantitative	.	Red Blood Cell Count (median)	.	.	.	19260	FALSE	FALSE	reported	reported
MMP25	LOF	LOF	6.27323e-06	0.0341598	-0.012458	0.00275196	257	.	.	1	10	quantitative	.	Mean Corpuscular Volume (MCV) (max)	.	.	.	19255	FALSE	FALSE	unreported	unreported
RPGR	LOF	LOF	6.30083e-06	0.0333713	-0.0346644	0.00767286	14	.	.	1	1	quantitative	.	Hemoglobin A1c (HbA1c) (max)	.	.	.	13781	FALSE	FALSE	unreported	unreported
GMPR	LOF	LOF	6.35896e-06	0.0346288	0.0116731	0.0026056	225	.	.	4	20	quantitative	.	Mean Corpuscular Hemoglobin Concentration (MCHC) (median)	.	.	.	19260	FALSE	FALSE	reported	reported
GMPR	LOF;HC_LOF	LOF	6.35896e-06	0.0368078	0.0116731	0.0026056	225	.	.	4	20	quantitative	.	Mean Corpuscular Hemoglobin Concentration (MCHC) (median)	.	.	.	19260	FALSE	FALSE	reported	reported
GMPR	GOF;LOF;HC_LOF	LOF	6.35896e-06	0.0373398	0.0116731	0.0026056	225	.	.	4	20	quantitative	.	Mean Corpuscular Hemoglobin Concentration (MCHC) (median)	.	.	.	19260	FALSE	FALSE	reported	reported
PHKB	HC_LOF	HC_LOF	6.36649e-06	0.0379252	0.0328609	0.00714187	29	.	.	1	9	quantitative	.	Monocyte Count (median)	.	.	.	17875	FALSE	FALSE	unreported	unreported
DENND1A	LOF;HC_LOF	LOF;HC_LOF	6.3976e-06	0.0315449	-0.0109084	0.00249739	344	.	.	1	8	quantitative	.	Mean Corpuscular Volume (MCV) (median)	.	.	.	19261	FALSE	FALSE	unreported	unreported
DENND1A	GOF;LOF;HC_LOF	GOF;LOF;HC_LOF	6.39857e-06	0.0320009	-0.0104093	0.00239263	368	.	.	1	24	quantitative	.	Mean Corpuscular Volume (MCV) (median)	.	.	.	19261	FALSE	FALSE	unreported	unreported
DENND1A	LOF	LOF	6.3998e-06	0.0348512	-0.0109018	0.00250249	343	.	.	1	7	quantitative	.	Mean Corpuscular Volume (MCV) (median)	.	.	.	19261	FALSE	FALSE	unreported	unreported
HAUS3	HC_LOF	HC_LOF	6.45236e-06	0.0327255	0.0272474	0.00847244	19	.	.	1	6	quantitative	.	Total Bilirubin (median)	.	.	.	18646	FALSE	FALSE	unreported	unreported
HBB	HC_LOF	HC_LOF	6.51899e-06	0.0263107	-0.0225266	0.00503303	56	.	.	1	6	quantitative	.	Hematocrit (min)	.	.	.	19274	FALSE	FALSE	reported	reported
COQ8B	HC_LOF	HC_LOF	6.519e-06	0.0263107	-0.0493894	0.010954	11	.	.	0	8	quantitative	.	Hemoglobin (median)	.	.	.	19274	FALSE	FALSE	unreported	reported
TTLL6	HC_LOF	HC_LOF	6.62519e-06	0.0400923	0.00957781	0.00337762	151	.	.	2	8	quantitative	.	Mean Corpuscular Volume (MCV) (min)	.	.	.	19253	FALSE	FALSE	unreported	unreported
LDLR	GOF	GOF	6.6384e-06	0.0218802	0.0120836	0.00264521	276	.	.	2	55	quantitative	.	LDL Cholesterol (median)	.	.	.	14330	TRUE	TRUE	reported	reported
TSPEAR	GOF;LOF;HC_LOF	LOF;HC_LOF	6.65897e-06	0.0338148	-0.0129088	0.00274367	229	.	.	3	43	quantitative	.	LDL/HDL Cholesterol Ratio (median)	.	.	.	10979	FALSE	FALSE	unreported	unreported
TSPEAR	LOF;HC_LOF	LOF;HC_LOF	6.65897e-06	0.0441212	-0.0129088	0.00274367	229	.	.	3	43	quantitative	.	LDL/HDL Cholesterol Ratio (median)	.	.	.	10979	FALSE	FALSE	unreported	unreported
CABCOCO1	LOF;HC_LOF	LOF;HC_LOF	6.65953e-06	0.0184592	-0.0506948	0.0112548	10	.	.	0	9	quantitative	.	PR Interval (max)	.	.	.	10513	FALSE	FALSE	unreported	unreported
TPSG1	GOF	GOF	6.7281e-06	0.0239049	0.0963377	0.0236262	77	9	68	1	13	binary	CV_403	Angina pectoris	Cardiovascular	602	20739	21341	FALSE	FALSE	unreported	unreported
RGMA	GOF	GOF	6.7309e-06	0.0208658	0.0995018	0.0221016	27	11	16	0	20	binary	GU_605.1	Male erectile dysfunction*	Genitourinary	967	8923	9890	FALSE	FALSE	unreported	unreported
SRL	GOF	GOF	6.93981e-06	0.0241575	-0.0413081	0.00918871	19	.	.	0	15	quantitative	.	White Blood Cell Count (min)	.	.	.	19222	FALSE	FALSE	unreported	unreported
WNT16	GOF;LOF;HC_LOF	LOF;HC_LOF	7.08996e-06	0.0418048	0.176505	0.0393023	20	5	15	0	11	binary	MB_280.8	Psychoactive substance abuse	Mental	347	21139	21486	FALSE	FALSE	unreported	unreported
WNT16	LOF;HC_LOF	LOF;HC_LOF	7.08996e-06	0.0412352	0.176505	0.0393023	20	5	15	0	11	binary	MB_280.8	Psychoactive substance abuse	Mental	347	21139	21486	FALSE	FALSE	unreported	unreported
VWA8	HC_LOF	HC_LOF	7.1568e-06	0.0433273	0.0205795	0.00458447	70	.	.	0	29	quantitative	.	Hemoglobin (min)	.	.	.	19274	FALSE	FALSE	unreported	unreported
SORBS1	LOF	LOF	7.16338e-06	0.0284547	-0.0469862	0.0104675	13	.	.	0	5	quantitative	.	Hemoglobin A1c (HbA1c) (min)	.	.	.	13785	FALSE	FALSE	reported	unreported
SORBS1	LOF;HC_LOF	LOF;HC_LOF	7.16338e-06	0.0303512	-0.0469862	0.0104675	13	.	.	0	6	quantitative	.	Hemoglobin A1c (HbA1c) (min)	.	.	.	13785	FALSE	FALSE	reported	unreported
CCDC30	LOF	LOF	7.2564e-06	0.0403303	-0.013675	0.00367081	120	.	.	1	13	quantitative	.	Total Cholesterol/HDL Cholesterol Ratio (max)	.	.	.	12966	FALSE	FALSE	unreported	unreported
ANGPTL1	GOF;LOF;HC_LOF	LOF;HC_LOF	7.26632e-06	0.0320009	-0.0242966	0.00542491	52	.	.	1	21	quantitative	.	Mean Corpuscular Volume (MCV) (median)	.	.	.	19261	FALSE	FALSE	unreported	unreported
ANGPTL1	LOF;HC_LOF	LOF;HC_LOF	7.26632e-06	0.0315449	-0.0242966	0.00542491	52	.	.	1	21	quantitative	.	Mean Corpuscular Volume (MCV) (median)	.	.	.	19261	FALSE	FALSE	unreported	unreported
WSCD2	GOF	GOF	7.45728e-06	0.0259812	-0.0311926	0.00731424	30	.	.	1	2	quantitative	.	Calcium (max)	.	.	.	19200	FALSE	FALSE	unreported	unreported
DPP6	GOF	GOF	7.48758e-06	0.0266708	0.0460131	0.0131269	345	20	325	3	51	binary	GI_522.11	Crohn's disease	Gastrointestinal	500	21111	21611	FALSE	FALSE	unreported	unreported
GSN	GOF	GOF	7.57435e-06	0.0269723	0.0376658	0.0124915	646	20	626	10	70	binary	MS_745.3	Fracture of upper limb	Muscloskeletal	336	21220	21556	FALSE	FALSE	unreported	unreported
LILRB4	GOF;LOF;HC_LOF	GOF;LOF;HC_LOF	7.58394e-06	0.0334945	0.0316339	0.00866958	416	75	341	3	13	binary	CA_138.2	Melanocytic nevi*	Neoplasms	2277	18483	20760	FALSE	FALSE	unreported	unreported
LCAT	LOF	LOF	7.66882e-06	0.0403303	0.0142067	0.00539514	50	.	.	2	15	quantitative	.	Total Cholesterol/HDL Cholesterol Ratio (max)	.	.	.	12966	FALSE	FALSE	reported	reported
GMPPB	LOF	LOF	7.74854e-06	0.0253176	0.0244859	0.005363	53	.	.	1	19	quantitative	.	Mean Corpuscular Hemoglobin (MCH) (median)	.	.	.	19261	FALSE	FALSE	unreported	unreported
LDLR	GOF;LOF;HC_LOF	GOF;LOF;HC_LOF	7.81044e-06	0.0338148	0.0129135	0.00281623	237	.	.	2	56	quantitative	.	LDL/HDL Cholesterol Ratio (median)	.	.	.	10979	TRUE	FALSE	reported	reported
KCNH1	GOF	GOF	7.8959e-06	0.0274304	0.0346538	0.00754432	23	.	.	1	10	quantitative	.	Total Protein (min)	.	.	.	18774	FALSE	FALSE	unreported	unreported
HBB	GOF;LOF;HC_LOF	GOF;LOF;HC_LOF	7.89852e-06	0.0463801	-0.0108295	0.00241087	283	.	.	2	22	quantitative	.	Hematocrit (min)	.	.	.	19274	FALSE	FALSE	reported	reported
RGMA	GOF	GOF	7.95918e-06	0.0246655	0.098453	0.0220436	27	11	16	0	20	binary	GU_605	Male sexual dysfuction	Genitourinary	981	8898	9879	FALSE	FALSE	unreported	unreported
LCAT	GOF;LOF;HC_LOF	LOF;HC_LOF	7.97707e-06	0.0338148	0.0127201	0.00593043	44	.	.	2	13	quantitative	.	LDL/HDL Cholesterol Ratio (median)	.	.	.	10979	TRUE	FALSE	reported	reported
LCAT	LOF;HC_LOF	LOF;HC_LOF	7.97707e-06	0.0441212	0.0127201	0.00593043	44	.	.	2	13	quantitative	.	LDL/HDL Cholesterol Ratio (median)	.	.	.	10979	TRUE	FALSE	reported	reported
HBB	LOF;HC_LOF	LOF;HC_LOF	8.04569e-06	0.0249658	0.0228375	0.00508511	55	.	.	1	9	quantitative	.	Total Bilirubin (median)	.	.	.	18646	FALSE	FALSE	reported	reported
CAPN7	LOF	LOF	8.07126e-06	0.0418361	0.0414345	0.0092834	18	.	.	0	10	quantitative	.	International Normalized Ratio (INR) (median)	.	.	.	11155	FALSE	FALSE	unreported	unreported
HBB	HC_LOF	HC_LOF	8.16845e-06	0.0327255	0.0238781	0.00533905	50	.	.	1	6	quantitative	.	Total Bilirubin (median)	.	.	.	18646	FALSE	FALSE	reported	reported
MMP19	GOF;LOF;HC_LOF	LOF;HC_LOF	8.18972e-06	0.0480682	0.0215007	0.00529511	48	.	.	1	16	quantitative	.	Glucose (max)	.	.	.	19242	FALSE	FALSE	unreported	reported
MMP19	LOF;HC_LOF	LOF;HC_LOF	8.18972e-06	0.0473721	0.0215007	0.00529511	48	.	.	1	16	quantitative	.	Glucose (max)	.	.	.	19242	FALSE	FALSE	unreported	reported
PTPN11	GOF	GOF	8.20941e-06	0.0292255	0.103552	0.023086	180	10	170	2	37	binary	SO_361	Disorders of eyelid function	Sense organs	186	21338	21524	FALSE	FALSE	reported	unreported
DENND1A	LOF;HC_LOF	LOF;HC_LOF	8.26008e-06	0.0478121	-0.0112725	0.00255019	344	.	.	1	8	quantitative	.	Mean Corpuscular Volume (MCV) (min)	.	.	.	19253	FALSE	FALSE	unreported	unreported
SCARB1	LOF;HC_LOF	LOF;HC_LOF	8.27949e-06	0.0348856	-0.0128707	0.0028814	223	.	.	2	23	quantitative	.	Total Cholesterol/HDL Cholesterol Ratio (median)	.	.	.	12989	FALSE	FALSE	reported	reported
TSHR	GOF	GOF	8.37267e-06	0.0285424	0.0239733	0.00532972	57	.	.	1	31	quantitative	.	Thyroid-Stimulating Hormone (TSH) (max)	.	.	.	16415	FALSE	FALSE	reported	reported
GJB2	LOF	LOF	8.42481e-06	0.0385245	0.00441087	0.00401072	78	.	.	2	4	quantitative	.	Total Testosterone (min)	.	.	.	2901	FALSE	FALSE	reported	unreported
DSP	GOF	GOF	8.4295e-06	0.0290481	-0.0145937	0.00453299	76	.	.	2	26	quantitative	.	Basophil Percentage (max)	.	.	.	17869	FALSE	FALSE	unreported	unreported
HAUS3	GOF;LOF;HC_LOF	LOF;HC_LOF	8.65015e-06	0.0304088	0.0230553	0.00806287	21	.	.	1	8	quantitative	.	Total Bilirubin (median)	.	.	.	18646	FALSE	FALSE	unreported	unreported
HAUS3	LOF;HC_LOF	LOF;HC_LOF	8.65015e-06	0.0249658	0.0230553	0.00806287	21	.	.	1	8	quantitative	.	Total Bilirubin (median)	.	.	.	18646	FALSE	FALSE	unreported	unreported
CXCR2	GOF	GOF	8.79473e-06	0.030289	-0.0149828	0.00331818	150	.	.	2	18	quantitative	.	Neutrophil Percentage (median)	.	.	.	17889	FALSE	FALSE	reported	reported
MFN2	GOF	GOF	8.89327e-06	0.0277737	-0.019997	0.00427901	83	.	.	2	21	quantitative	.	Prothrombin Time (PT) (max)	.	.	.	10360	FALSE	FALSE	unreported	unreported
ANGPTL3	HC_LOF	HC_LOF	9.12697e-06	0.020927	0.01946	0.00632616	22	.	.	1	5	quantitative	.	Urobilinogen (max)	.	.	.	10639	FALSE	FALSE	unreported	unreported
SCARB1	GOF;LOF;HC_LOF	GOF;LOF;HC_LOF	9.14738e-06	0.0393086	-0.0127479	0.00287384	224	.	.	2	24	quantitative	.	Total Cholesterol/HDL Cholesterol Ratio (median)	.	.	.	12989	FALSE	FALSE	reported	reported
STING1	GOF	GOF	9.18427e-06	0.0238572	0.02672	0.00663396	463	107	356	8	46	binary	BI_164	Anemia	Blood/Immune	2787	17601	20388	FALSE	FALSE	unreported	unreported
CCDC116	LOF	LOF	9.18497e-06	0.0375114	-0.00988353	0.00221154	483	.	.	3	2	quantitative	.	Mean Corpuscular Hemoglobin (MCH) (max)	.	.	.	19259	FALSE	FALSE	unreported	reported
PFKM	GOF	GOF	9.3047e-06	0.0330875	0.121525	0.0274154	25	8	17	0	20	binary	CV_413.2	Aortic valve disorders	Cardiovascular	992	20462	21454	FALSE	FALSE	unreported	unreported
KRT13	GOF	GOF	9.35703e-06	0.0330958	0.0502243	0.014003	135	18	117	3	27	binary	CA_139.61	Hemangioma	Neoplasms	1138	19418	20556	FALSE	FALSE	unreported	unreported
KRT13	GOF	GOF	9.38561e-06	0.0331969	0.0501646	0.0139991	135	18	117	3	27	binary	CA_139.6	Hemangioma and lymphangioma	Neoplasms	1139	19415	20554	FALSE	FALSE	unreported	unreported
CETP	GOF;LOF;HC_LOF	GOF;LOF;HC_LOF	9.52843e-06	0.039283	0.0151614	0.00414407	72	.	.	2	21	quantitative	.	HDL Cholesterol (median)	.	.	.	15721	TRUE	FALSE	reported	reported
NLRP3	GOF	GOF	9.56664e-06	0.0333015	-0.0106262	0.00234332	301	.	.	7	86	quantitative	.	White Blood Cell Count (max)	.	.	.	19233	FALSE	FALSE	reported	reported
ATP2B4	GOF	GOF	9.82582e-06	0.0278267	0.0225709	0.0057924	49	.	.	1	21	quantitative	.	Left Ventricular Ejection Fraction (median)	.	.	.	6268	FALSE	FALSE	unreported	unreported

### Sheet: ST_7
Supplementary Table 7: Signifcant variant-level associations in the AFR cohort
MarkerID	rsid	Effect_Allele	AC_Effect_Allele	AF_Effect_Allele	Gene	Variant_Category	BETA	SE	Tstat	var	p.value	BH_FDR	AF_case	AF_ctrl	trait_type	phecode	trait_description	category	N_case	N_ctrl	N	suggestive in AMR	suggestive_in_EUR	ClinVar_HGMD_status	GWAS_Catalog_status
13:113118698:G:A	rs121964926	A	102	0.00375635	F7	GOF	1.4204	0.0880213	183.331	129.07	1.40058e-58	3.10509e-55	.	.	quantitative	.	International Normalized Ratio (INR) (min)	.	.	.	13577	TRUE	FALSE	reported	reported
13:113118698:G:A	rs121964926	A	92	0.00374105	F7	GOF	1.24586	0.102302	119.043	95.5508	4.05692e-34	8.33696e-31	.	.	quantitative	.	Prothrombin Time (PT) (min)	.	.	.	12296	TRUE	FALSE	reported	reported
13:113118698:G:A	rs121964926	A	100	0.00368623	F7	GOF	1.05895	0.093228	121.838	115.055	6.71114e-30	1.48652e-26	.	.	quantitative	.	International Normalized Ratio (INR) (median)	.	.	.	13564	FALSE	FALSE	reported	reported
13:113118698:G:A	rs121964926	A	89	0.00362171	F7	GOF	1.01015	0.102284	96.5541	95.5841	5.29382e-23	1.08682e-19	.	.	quantitative	.	Prothrombin Time (PT) (median)	.	.	.	12287	TRUE	FALSE	reported	reported
1:55046549:C:G	rs67608943	G	70	0.00228923	PCSK9	HC_LOF	-1.173	0.119814	-81.7114	69.66	1.24063e-22	3.03333e-19	.	.	quantitative	.	LDL Cholesterol (median)	.	.	.	15289	FALSE	FALSE	reported	reported
1:55046549:C:G	rs67608943	G	70	0.00229148	PCSK9	HC_LOF	-1.12227	0.118414	-80.0377	71.3175	2.60305e-21	6.35664e-18	.	.	quantitative	.	LDL Cholesterol (max)	.	.	.	15274	FALSE	FALSE	reported	reported
11:4803533:T:A	rs140828720	A	142	0.00536213	OR52R1	LOF	-0.770668	0.0822256	-113.986	147.906	7.07627e-21	1.0509e-16	.	.	quantitative	.	Urine Specific Gravity (median)	.	.	.	13241	FALSE	FALSE	unreported	unreported
16:67942948:C:T	rs35673026	T	139	0.0043601	LCAT	LOF	0.757776	0.0825839	111.109	146.625	4.48077e-20	7.57025e-16	.	.	quantitative	.	HDL Cholesterol (median)	.	.	.	15940	FALSE	TRUE	reported	reported
16:67942948:C:T	rs35673026	T	140	0.00439229	LCAT	LOF	0.734019	0.0822563	108.485	147.796	4.51549e-19	7.62621e-15	.	.	quantitative	.	HDL Cholesterol (max)	.	.	.	15937	FALSE	TRUE	reported	reported
1:55046549:C:G	rs67608943	G	71	0.00220675	PCSK9	HC_LOF	-1.04753	0.118092	-75.1149	71.7065	7.28333e-19	1.85871e-15	.	.	quantitative	.	Total Cholesterol (median)	.	.	.	16087	FALSE	FALSE	reported	reported
11:4803533:T:A	rs140828720	A	142	0.00536821	OR52R1	LOF	-0.710007	0.0833522	-102.195	143.935	1.62117e-17	2.4063e-13	.	.	quantitative	.	Urine Specific Gravity (max)	.	.	.	13226	FALSE	FALSE	unreported	unreported
16:67942948:C:T	rs35673026	T	140	0.00439119	LCAT	LOF	0.697261	0.0823608	102.791	147.421	2.54112e-17	4.29322e-13	.	.	quantitative	.	HDL Cholesterol (min)	.	.	.	15941	FALSE	FALSE	reported	reported
1:55046549:C:G	rs67608943	G	71	0.00220909	PCSK9	HC_LOF	-0.965395	0.116419	-71.2294	73.7827	1.10948e-16	2.82807e-13	.	.	quantitative	.	Total Cholesterol (max)	.	.	.	16070	FALSE	FALSE	reported	reported
X:154533025:A:G	rs76723693	G	173	0.00477874	G6PD	LOF	-0.534148	0.0646243	-127.9	239.447	1.39183e-16	2.57392e-12	.	.	quantitative	.	Red Cell Distribution Width (RDW) (min)	.	.	.	18101	FALSE	FALSE	reported	reported
13:113118730:C:T	rs137919286	T	58	0.00213597	F7	LOF	0.972626	0.118015	69.8345	71.7999	1.70025e-16	2.58455e-12	.	.	quantitative	.	International Normalized Ratio (INR) (min)	.	.	.	13577	FALSE	FALSE	reported	reported
2:233719292:G:A	rs146073833	A	291	0.00835727	UGT1A4	LOF	0.447867	0.0558878	143.389	320.159	1.11324e-15	2.00083e-11	.	.	quantitative	.	Total Bilirubin (median)	.	.	.	17410	FALSE	FALSE	unreported	reported
6:24467274:C:A	rs146351134	A	134	0.00412816	GPLD1	LOF	-0.675176	0.0864796	-90.2795	133.713	5.84071e-15	1.00145e-10	.	.	quantitative	.	Alkaline Phosphatase (ALP) (median)	.	.	.	16230	FALSE	FALSE	unreported	reported
1:55046549:C:G	rs67608943	G	70	0.00228923	PCSK9	HC_LOF	-0.895761	0.116059	-66.5025	74.2414	1.18e-14	2.8851e-11	.	.	quantitative	.	LDL Cholesterol (min)	.	.	.	15289	FALSE	FALSE	reported	reported
6:24467274:C:A	rs146351134	A	134	0.00412054	GPLD1	LOF	-0.644183	0.0873845	-84.3607	130.958	1.68319e-13	2.88953e-09	.	.	quantitative	.	Alkaline Phosphatase (ALP) (min)	.	.	.	16260	FALSE	FALSE	unreported	reported
13:113118698:G:A	rs121964926	A	102	0.00375	F7	GOF	0.649435	0.091174	78.1257	120.298	1.05579e-12	2.34174e-09	.	.	quantitative	.	International Normalized Ratio (INR) (max)	.	.	.	13600	FALSE	FALSE	reported	reported
1:55046549:C:G	rs67608943	G	71	0.00220634	PCSK9	HC_LOF	-0.823128	0.116108	-61.0584	74.1785	1.34743e-12	3.43865e-09	.	.	quantitative	.	Total Cholesterol (min)	.	.	.	16090	FALSE	FALSE	reported	reported
9:5073770:G:T	rs77375493	T	12	0.000330451	JAK2	GOF	1.89516	0.272588	25.5054	13.4581	3.5895e-12	1.01332e-08	.	.	quantitative	.	Platelet Count (median)	.	.	.	18157	FALSE	TRUE	reported	reported
8:144506939:T:C	rs150549846	C	11	0.000312269	GPT	LOF	-1.99794	0.287461	-24.1782	12.1016	3.64546e-12	6.6074e-08	.	.	quantitative	.	Alanine Aminotransferase (ALT) (median)	.	.	.	17613	FALSE	FALSE	unreported	reported
9:5073770:G:T	rs77375493	T	12	0.000330324	JAK2	GOF	1.94415	0.281614	24.5144	12.6094	5.07016e-12	1.43283e-08	.	.	quantitative	.	Platelet Count (max)	.	.	.	18164	FALSE	TRUE	reported	reported
1:55046549:C:G	rs67608943	G	54	0.0021376	PCSK9	HC_LOF	-0.879008	0.133016	-49.6805	56.5188	3.88776e-11	8.24593e-08	.	.	quantitative	.	LDL/HDL Cholesterol Ratio (min)	.	.	.	12631	FALSE	FALSE	reported	reported
16:67942948:C:T	rs35673026	T	132	0.00448096	LCAT	LOF	-0.560903	0.0854628	-76.7951	136.913	5.26932e-11	8.42458e-07	.	.	quantitative	.	Total Cholesterol/HDL Cholesterol Ratio (min)	.	.	.	14729	FALSE	FALSE	reported	reported
X:154534440:T:A	rs5030872	A	37	0.00122363	G6PD	LOF	-0.925434	0.141514	-46.2111	49.9345	6.17161e-11	5.84709e-07	.	.	quantitative	.	Hemoglobin A1c (HbA1c) (min)	.	.	.	15119	FALSE	FALSE	reported	reported
1:55046549:C:G	rs67608943	G	54	0.00213743	PCSK9	HC_LOF	-0.886659	0.135735	-48.1251	54.277	6.47795e-11	1.37462e-07	.	.	quantitative	.	LDL/HDL Cholesterol Ratio (median)	.	.	.	12632	FALSE	FALSE	reported	reported
X:154534440:T:A	rs5030872	A	37	0.00122363	G6PD	LOF	-0.903529	0.13844	-47.1435	52.1771	6.73126e-11	1.10211e-06	.	.	quantitative	.	Hemoglobin A1c (HbA1c) (median)	.	.	.	15119	FALSE	FALSE	reported	reported
X:154533025:A:G	rs76723693	G	146	0.00482836	G6PD	LOF	-0.452103	0.0693662	-93.9599	207.828	7.14236e-11	5.84709e-07	.	.	quantitative	.	Hemoglobin A1c (HbA1c) (min)	.	.	.	15119	FALSE	FALSE	reported	reported
2:20667387:G:GGC	rs1220098020	GGC	15	0.000417455	GDF7	HC_LOF	1.52456	0.236229	27.3199	17.9199	1.0912e-10	3.03136e-07	.	.	quantitative	.	Glucose (max)	.	.	.	17966	FALSE	FALSE	unreported	reported
13:113118698:G:A	rs121964926	A	90	0.00367948	F7	GOF	0.645715	0.100054	64.5022	99.8927	1.09162e-10	2.23454e-07	.	.	quantitative	.	Prothrombin Time (PT) (max)	.	.	.	12230	FALSE	FALSE	reported	reported
16:67942948:C:T	rs35673026	T	119	0.00471063	LCAT	LOF	-0.569201	0.0906143	-69.3221	121.788	3.35152e-10	4.79167e-06	.	.	quantitative	.	LDL/HDL Cholesterol Ratio (min)	.	.	.	12631	FALSE	FALSE	reported	reported
13:113118940:G:A	rs3093248	A	93	0.00342491	F7	GOF	0.584708	0.0935225	66.8508	114.332	4.05075e-10	4.49026e-07	.	.	quantitative	.	International Normalized Ratio (INR) (min)	.	.	.	13577	FALSE	FALSE	reported	reported
2:233719292:G:A	rs146073833	A	289	0.00829316	UGT1A4	LOF	0.336075	0.054033	115.111	342.516	4.97767e-10	8.95583e-06	.	.	quantitative	.	Total Bilirubin (min)	.	.	.	17424	FALSE	FALSE	unreported	reported
13:113118730:C:T	rs137919286	T	50	0.00203318	F7	LOF	0.865114	0.140344	43.9225	50.7708	7.08187e-10	9.97835e-06	.	.	quantitative	.	Prothrombin Time (PT) (min)	.	.	.	12296	FALSE	FALSE	reported	reported
2:233719292:G:A	rs146073833	A	292	0.00841499	UGT1A4	LOF	0.34672	0.0563492	109.195	314.937	7.60042e-10	1.36298e-05	.	.	quantitative	.	Total Bilirubin (max)	.	.	.	17350	FALSE	FALSE	unreported	reported
13:113118730:C:T	rs137919286	T	58	0.00213801	F7	LOF	0.744178	0.122479	49.6082	66.6617	1.23245e-09	1.87184e-05	.	.	quantitative	.	International Normalized Ratio (INR) (median)	.	.	.	13564	FALSE	FALSE	reported	reported
8:144505064:G:A	rs146211713	A	17	0.000482598	GPT	LOF	-1.35313	0.227644	-26.1111	19.2969	2.78065e-09	2.51997e-05	.	.	quantitative	.	Alanine Aminotransferase (ALT) (median)	.	.	.	17613	FALSE	FALSE	unreported	reported
X:154534440:T:A	rs5030872	A	37	0.00122427	G6PD	LOF	-0.815087	0.137498	-43.1131	52.8939	3.0669e-09	5.0199e-05	.	.	quantitative	.	Hemoglobin A1c (HbA1c) (max)	.	.	.	15111	FALSE	FALSE	reported	reported
9:15918:G:A	rs556830968	A	147	0.00404825	WASHC1	HC_LOF	-0.419935	0.0708404	-83.6799	199.268	3.06811e-09	8.64593e-06	.	.	quantitative	.	Mean Corpuscular Hemoglobin (MCH) (median)	.	.	.	18156	FALSE	FALSE	unreported	unreported
X:154533025:A:G	rs76723693	G	175	0.00483586	G6PD	LOF	-0.361656	0.0627129	-91.9563	254.265	8.07683e-09	0.0001493	.	.	quantitative	.	Red Cell Distribution Width (RDW) (median)	.	.	.	18094	FALSE	FALSE	reported	reported
16:67942948:C:T	rs35673026	T	119	0.00471026	LCAT	LOF	-0.531831	0.0925936	-62.0314	116.637	9.2626e-09	0.000132483	.	.	quantitative	.	LDL/HDL Cholesterol Ratio (median)	.	.	.	12632	FALSE	FALSE	reported	reported
1:55046549:C:G	rs67608943	G	54	0.00213895	PCSK9	HC_LOF	-0.77115	0.134316	-42.7445	55.4296	9.39555e-09	1.99092e-05	.	.	quantitative	.	LDL/HDL Cholesterol Ratio (max)	.	.	.	12623	FALSE	FALSE	reported	reported
1:62114137:G:T	rs144983546	T	15	0.00348028	PATJ	LOF	1.48108	0.258112	22.2312	15.0101	9.57205e-09	3.00754e-05	.	.	quantitative	.	Haptoglobin (max)	.	.	.	2155	FALSE	FALSE	unreported	unreported
13:113115741:C:T	rs143855920	T	58	0.00213597	F7	LOF	0.671946	0.11724	48.886	72.7528	9.9617e-09	7.57139e-05	.	.	quantitative	.	International Normalized Ratio (INR) (min)	.	.	.	13577	FALSE	FALSE	reported	reported
16:67942948:C:T	rs35673026	T	132	0.00448278	LCAT	LOF	-0.49392	0.0869943	-65.2642	132.135	1.36589e-08	0.000218337	.	.	quantitative	.	Total Cholesterol/HDL Cholesterol Ratio (median)	.	.	.	14723	FALSE	FALSE	reported	reported
2:233729636:G:GT	rs45586035	GT	275	0.00789776	UGT1A3	HC_LOF	-0.325584	0.0573683	-98.9278	303.847	1.38425e-08	3.73748e-05	.	.	quantitative	.	Total Bilirubin (median)	.	.	.	17410	FALSE	TRUE	unreported	reported
1:55046549:C:G	rs67608943	G	28	0.00188959	PCSK9	HC_LOF	-1.06022	0.187379	-30.1963	28.4811	1.53007e-08	2.09314e-05	.	.	quantitative	.	Non-HDL Cholesterol (median)	.	.	.	7409	FALSE	FALSE	reported	reported
9:5073770:G:T	rs77375493	T	12	0.000303674	JAK2	GOF	3.75238	0.665221	6.52687	0.445733	1.69266e-08	5.12539e-05	0.00804598	0.000129379	binary	CA_120	Hemo onc - by cell of origin	Neoplasms	435	19323	19758	FALSE	TRUE	reported	reported
1:55046549:C:G	rs67608943	G	28	0.0018901	PCSK9	HC_LOF	-1.06553	0.189041	-29.8161	27.9825	1.73563e-08	2.37435e-05	.	.	quantitative	.	Non-HDL Cholesterol (max)	.	.	.	7407	FALSE	FALSE	reported	reported
6:152484879:C:T	rs146366996	T	40	0.00103381	SYNE1	LOF	2.7793	0.494954	8.20095	0.775641	1.96252e-08	0.000382358	0.0111386	0.000818287	binary	RE_487	Hemorrhage from respiratory passages	Respiratory	404	18942	19346	FALSE	FALSE	unreported	unreported
9:132989061:G:T	rs142421593	T	33	0.000965364	GFI1B	LOF	0.952935	0.170999	32.5895	34.1991	2.50732e-08	0.000446153	.	.	quantitative	.	Mean Platelet Volume (MPV) (median)	.	.	.	17092	FALSE	FALSE	unreported	unreported
6:152484879:C:T	rs146366996	T	41	0.00105296	SYNE1	LOF	2.94782	0.530478	7.4114	0.575147	2.74588e-08	0.000536875	0.0143369	0.000859823	binary	RE_487.1	Epistaxis	Respiratory	279	19190	19469	FALSE	FALSE	unreported	unreported
8:144505064:G:A	rs146211713	A	17	0.000482406	GPT	LOF	-1.25673	0.2285	-24.0697	19.1527	3.7995e-08	0.00037512	.	.	quantitative	.	Alanine Aminotransferase (ALT) (min)	.	.	.	17620	FALSE	FALSE	unreported	reported
9:15918:G:A	rs556830968	A	147	0.00404869	WASHC1	HC_LOF	-0.38757	0.0704946	-77.99	201.228	3.84412e-08	0.000108327	.	.	quantitative	.	Mean Corpuscular Hemoglobin (MCH) (max)	.	.	.	18154	FALSE	FALSE	unreported	unreported
1:55046549:C:G	rs67608943	G	63	0.00213951	PCSK9	HC_LOF	-0.68137	0.124194	-44.1754	64.8332	4.10374e-08	9.78332e-05	.	.	quantitative	.	Total Cholesterol/HDL Cholesterol Ratio (median)	.	.	.	14723	FALSE	FALSE	reported	reported
8:144506939:T:C	rs150549846	C	11	0.000312145	GPT	LOF	-1.58604	0.289163	-18.9683	11.9595	4.13628e-08	0.00037512	.	.	quantitative	.	Alanine Aminotransferase (ALT) (min)	.	.	.	17620	FALSE	FALSE	unreported	reported
1:55046549:C:G	rs67608943	G	63	0.00213864	PCSK9	HC_LOF	-0.666789	0.122333	-44.5555	66.821	5.01986e-08	0.000119724	.	.	quantitative	.	Total Cholesterol/HDL Cholesterol Ratio (min)	.	.	.	14729	FALSE	FALSE	reported	reported
8:144504410:G:A	rs145331563	A	29	0.000823256	GPT	LOF	-0.973137	0.178939	-30.3922	31.2312	5.3773e-08	0.000324879	.	.	quantitative	.	Alanine Aminotransferase (ALT) (median)	.	.	.	17613	FALSE	FALSE	reported	reported
13:113118758:C:T	rs531225271	T	12	0.000441924	F7	LOF	1.39107	0.256674	21.1147	15.1787	5.97337e-08	0.000302671	.	.	quantitative	.	International Normalized Ratio (INR) (min)	.	.	.	13577	FALSE	FALSE	reported	reported
16:4858048:C:A	rs149069168	A	37	0.000988406	UBN1	LOF	1.99894	0.369327	12.5547	3.7116	6.21934e-08	0.00118161	0.00422046	0.000598695	binary	SS_809.32	Pain in leg*	Symptoms	2014	16703	18717	FALSE	FALSE	unreported	unreported
X:154533025:A:G	rs76723693	G	146	0.00482836	G6PD	LOF	-0.365696	0.0678376	-79.4654	217.299	7.01658e-08	0.000574412	.	.	quantitative	.	Hemoglobin A1c (HbA1c) (median)	.	.	.	15119	FALSE	FALSE	reported	reported
9:132989061:G:T	rs142421593	T	33	0.000965477	GFI1B	LOF	0.914893	0.169974	31.6669	34.6127	7.34392e-08	0.0013067	.	.	quantitative	.	Mean Platelet Volume (MPV) (min)	.	.	.	17090	FALSE	FALSE	unreported	unreported
11:4803533:T:A	rs140828720	A	90	0.00555693	OR52R1	LOF	-0.548952	0.102563	-52.1858	95.0646	8.68258e-08	0.00089691	.	.	quantitative	.	Urine Creatinine Concentration (median)	.	.	.	8098	FALSE	FALSE	unreported	reported
14:81143658:C:T	rs150602845	T	114	0.00370298	TSHR	LOF	0.500694	0.0937645	56.9502	113.743	9.29945e-08	0.00153804	.	.	quantitative	.	Thyroid-Stimulating Hormone (TSH) (median)	.	.	.	15393	FALSE	FALSE	unreported	reported
13:113115741:C:T	rs143855920	T	54	0.00219584	F7	LOF	0.715746	0.134386	39.6322	55.3719	1.00384e-07	0.000707209	.	.	quantitative	.	Prothrombin Time (PT) (min)	.	.	.	12296	FALSE	FALSE	reported	reported
12:6327435:C:T	rs1043225952	T	29	0.0016015	PLEKHG6	LOF	0.959216	0.181208	29.2121	30.4542	1.20022e-07	0.00134929	.	.	quantitative	.	Vitamin B12 (median)	.	.	.	9054	FALSE	FALSE	unreported	unreported
3:58008671:G:A	rs142568031	A	265	0.00689207	FLNB	GOF	-0.246909	0.0468707	-112.392	455.195	1.38007e-07	0.000409328	.	.	quantitative	.	Height (max)	.	.	.	19225	FALSE	FALSE	unreported	reported
9:15918:G:A	rs556830968	A	147	0.00404825	WASHC1	HC_LOF	-0.37393	0.071218	-73.7244	197.161	1.51686e-07	0.0004273	.	.	quantitative	.	Mean Corpuscular Volume (MCV) (median)	.	.	.	18156	FALSE	FALSE	unreported	unreported
20:50593173:C:T	rs189986569	T	41	0.00114705	RIPOR3	LOF	0.681981	0.130631	39.9652	58.6017	1.78267e-07	0.00327226	.	.	quantitative	.	Creatinine (max)	.	.	.	17872	FALSE	FALSE	unreported	unreported
1:54607238:C:T	rs149360605	T	18	0.000468189	ACOT11	LOF	-0.910699	0.175722	-29.4931	32.3852	2.18811e-07	0.0042353	.	.	quantitative	.	Height (median)	.	.	.	19223	FALSE	FALSE	unreported	reported
5:95017451:CT:C	rs771689279	C	19	0.000482994	MCTP1	HC_LOF	3.29342	0.636739	5.64649	0.345496	2.31192e-07	0.000693575	0.00795756	0.000336927	binary	NS_348	Other diseases of spinal cord	Neurological	377	19292	19669	FALSE	FALSE	unreported	unreported
2:233779793:G:A	rs57894674	A	270	0.00775416	MROH2A	LOF	0.295725	0.0573519	89.9068	304.021	2.5184e-07	0.00226316	.	.	quantitative	.	Total Bilirubin (median)	.	.	.	17410	FALSE	FALSE	unreported	reported
6:38875744:C:T	rs113332942	T	23	0.000601119	DNAH8	LOF	2.99253	0.58126	6.42268	0.556554	2.628e-07	0.00507466	0.00813953	0.000427785	binary	EM_237	Abnormal weight gain	Endocrine/Metab	430	18701	19131	FALSE	FALSE	unreported	reported
12:6327435:C:T	rs1043225952	T	29	0.0016015	PLEKHG6	LOF	0.93332	0.181481	28.3379	30.3624	2.70688e-07	0.00304307	.	.	quantitative	.	Vitamin B12 (min)	.	.	.	9054	FALSE	FALSE	unreported	unreported
17:74745320:G:A	rs150021744	A	151	0.00400021	RAB37	GOF	1.21128	0.236055	18.5435	10.0401	2.87683e-07	0.000838885	0.0117925	0.00343711	binary	SS_807.2	Weakness	Symptoms	1272	17602	18874	FALSE	FALSE	unreported	unreported
4:69097164:T:A	rs142000539	A	23	0.000747967	UGT2B7	LOF	-1.04417	0.204186	-25.0448	23.9855	3.15734e-07	0.00521498	.	.	quantitative	.	Thyroid-Stimulating Hormone (TSH) (max)	.	.	.	15375	FALSE	FALSE	unreported	unreported
11:47704672:ACTCAT:A	rs775347817	A	39	0.00100702	AGBL2	HC_LOF	1.99907	0.391097	10.3532	2.43261	3.19735e-07	0.000945777	0.0052589	0.000717123	binary	GI_520	Hernia	Gastrointestinal	1236	18128	19364	FALSE	FALSE	unreported	unreported
9:5073770:G:T	rs77375493	T	12	0.000331602	JAK2	GOF	1.41867	0.278457	18.2964	12.8968	3.49191e-07	0.000981925	.	.	quantitative	.	Red Cell Distribution Width (RDW) (median)	.	.	.	18094	FALSE	TRUE	reported	reported
20:50593173:C:T	rs189986569	T	41	0.00115039	RIPOR3	LOF	0.660155	0.129684	39.253	59.4602	3.5715e-07	0.00654656	.	.	quantitative	.	Creatinine (median)	.	.	.	17820	FALSE	FALSE	unreported	unreported
8:117157765:C:T	rs73317647	T	158	0.00522521	SLC30A8	LOF	-0.393379	0.0773929	-65.6765	166.955	3.71734e-07	0.0020288	.	.	quantitative	.	Hemoglobin A1c (HbA1c) (min)	.	.	.	15119	FALSE	FALSE	unreported	reported
9:5073770:G:T	rs77375493	T	12	0.000330724	JAK2	GOF	1.40284	0.27615	18.3958	13.1132	3.77439e-07	0.00106551	.	.	quantitative	.	Red Blood Cell Count (max)	.	.	.	18142	FALSE	TRUE	reported	reported
20:7914209:C:A	rs143166500	A	16	0.000442307	HAO1	LOF	-1.23962	0.244222	-20.7837	16.7661	3.85831e-07	0.00712822	.	.	quantitative	.	White Blood Cell Count (median)	.	.	.	18087	FALSE	FALSE	unreported	unreported
19:40371688:G:A	rs145999145	A	32	0.0010923	PLD3	LOF	0.894561	0.176318	28.7752	32.1669	3.90405e-07	0.00625039	.	.	quantitative	.	Ventricular Rate (median)	.	.	.	14648	FALSE	FALSE	unreported	unreported
11:56346810:T:A	rs147138524	A	263	0.00754706	OR8K1	LOF	-0.287095	0.0565868	-89.6592	312.298	3.90498e-07	0.00351292	.	.	quantitative	.	Total Bilirubin (min)	.	.	.	17424	FALSE	FALSE	unreported	unreported
15:71813573:G:A	rs28937873	A	18	0.00069708	NR2E3	LOF	-0.995581	0.196346	-25.8245	25.9391	3.96697e-07	0.00574575	.	.	quantitative	.	Estimated Glomerular Filtration Rate (African American Equation) (min)	.	.	.	12911	FALSE	FALSE	unreported	unreported
7:44532168:G:A	rs151211428	A	11	0.000279813	NPC1L1	LOF	3.74691	0.742001	4.76117	0.232072	4.42432e-07	0.00871724	0.00856164	0.000154927	binary	MS_706	Inflammatory spondylopathies	Muscloskeletal	292	19364	19656	FALSE	FALSE	unreported	unreported
19:4550171:G:A	rs142864702	A	15	0.00348189	SEMA6B	LOF	-1.21774	0.242414	-20.7225	17.0171	5.0761e-07	0.00160405	.	.	quantitative	.	Arterial Partial Pressure of Oxygen (PaO₂) (max)	.	.	.	2154	FALSE	FALSE	unreported	unreported
9:136267469:G:A	rs183513877	A	16	0.000435398	CCDC187	LOF	2.70463	0.538856	7.56122	1.27357	5.18858e-07	0.00974882	0.00298805	0.000207493	binary	GU_591	Urinary tract infection [UTI]	Genitourinary	1506	16868	18374	FALSE	FALSE	unreported	unreported
5:95017444:GGGACT:G	rs745503837	G	21	0.000533835	MCTP1	HC_LOF	3.1315	0.624562	5.60041	0.390207	5.33317e-07	0.000799975	0.00795756	0.000388762	binary	NS_348	Other diseases of spinal cord	Neurological	377	19292	19669	FALSE	FALSE	unreported	unreported
11:4803533:T:A	rs140828720	A	90	0.0055583	OR52R1	LOF	-0.519168	0.103718	-48.2612	92.9589	5.56986e-07	0.00575311	.	.	quantitative	.	Urine Creatinine Concentration (max)	.	.	.	8096	FALSE	FALSE	unreported	reported
1:62598774:CA:C	rs577189349	C	34	0.00106436	ANGPTL3	HC_LOF	-0.828643	0.165745	-30.1639	36.4015	5.74773e-07	0.00145418	.	.	quantitative	.	Triglycerides (median)	.	.	.	15972	FALSE	FALSE	reported	reported
1:29260895:A:C	rs72649292	C	36	0.000951424	PTPRU	LOF	2.00043	0.400176	10.0784	2.58805	5.76607e-07	0.0110599	0.00486163	0.000654078	binary	MS_745	Fractures	Muscloskeletal	1337	17582	18919	FALSE	FALSE	unreported	unreported
12:38320326:G:A	rs151073477	A	38	0.000965153	ALG10B	LOF	2.77387	0.55507	6.40136	0.584662	5.81276e-07	0.0114674	0.011254	0.0008	binary	EM_244	Disorders of lipoprotein metabolism and other lipidemias	Endocrine/Metab	311	19375	19686	FALSE	FALSE	unreported	reported
16:56961996:T:A	rs34119551	A	32	0.00100376	CETP	LOF	0.848578	0.17014	29.3143	34.5452	6.11555e-07	0.00516611	.	.	quantitative	.	HDL Cholesterol (median)	.	.	.	15940	FALSE	FALSE	reported	reported
19:8147179:C:T	rs144943251	T	121	0.00320496	FBN3	LOF	1.74244	0.350211	11.045	2.83623	6.51145e-07	0.0124447	0.0156951	0.00290272	binary	SO_387.4	Presbyopia	Sense organs	446	18431	18877	FALSE	FALSE	unreported	reported
20:50593173:C:T	rs189986569	T	44	0.00111755	RIPOR3	LOF	2.23051	0.448314	8.46824	1.44935	6.51327e-07	0.0128396	0.00730994	0.000894643	binary	GU_582.3	Renal dialysis	Genitourinary	684	19002	19686	FALSE	FALSE	unreported	unreported
2:233779793:G:A	rs57894674	A	270	0.00774793	MROH2A	LOF	0.274422	0.0554008	89.4101	325.812	7.29304e-07	0.00437388	.	.	quantitative	.	Total Bilirubin (min)	.	.	.	17424	FALSE	FALSE	unreported	reported
5:160311912:C:G	rs372128997	G	26	0.000845528	CCNJL	LOF	0.968115	0.195492	25.3319	26.1662	7.3381e-07	0.00606017	.	.	quantitative	.	Thyroid-Stimulating Hormone (TSH) (max)	.	.	.	15375	FALSE	FALSE	unreported	unreported
6:25515676:C:T	rs12207840	T	24	0.000607934	CARMIL1	LOF	2.86245	0.579424	6.28738	0.674481	7.80553e-07	0.0154034	0.0061082	0.000443494	binary	MS_705.1	Rheumatoid arthritis	Muscloskeletal	573	19166	19739	FALSE	FALSE	unreported	reported
13:113118730:C:T	rs137919286	T	50	0.00203467	F7	LOF	0.67302	0.136476	36.1341	53.6895	8.16311e-07	0.0114961	.	.	quantitative	.	Prothrombin Time (PT) (median)	.	.	.	12287	FALSE	FALSE	reported	reported
19:8147179:C:T	rs144943251	T	124	0.00334124	FBN3	LOF	1.2005	0.243978	17.3069	9.44227	8.63114e-07	0.016274	0.00899743	0.00282353	binary	SO_387	Disorders of refraction and accommodation	Sense organs	1556	17000	18556	FALSE	FALSE	unreported	reported
2:214013970:TTGTA:T	rs535028567	T	11	0.000281575	SPAG16	HC_LOF	1.27337	0.259105	18.9671	14.8953	8.90179e-07	0.00264383	.	.	quantitative	.	Systolic Blood Pressure (max)	.	.	.	19533	FALSE	FALSE	unreported	reported
2:240509437:G:A	rs142090859	A	125	0.0052105	ANKMY1	LOF	1.51449	0.309308	12.5685	4.22107	9.76105e-07	0.0135835	0.0202381	0.00466523	binary	GU_627.2	Symptomatic menopause	Genitourinary	420	11575	11995	FALSE	FALSE	unreported	unreported
9:15918:G:A	rs556830968	A	147	0.00405003	WASHC1	HC_LOF	-0.337216	0.0689378	-70.9568	210.419	1.00017e-06	0.00281748	.	.	quantitative	.	Mean Corpuscular Hemoglobin Concentration (MCHC) (median)	.	.	.	18148	FALSE	FALSE	unreported	unreported
9:136334488:G:A	rs376811098	A	14	0.000405727	GPSM1	LOF	1.28004	0.262224	18.6157	14.5431	1.0529e-06	0.0187826	.	.	quantitative	.	Lymphocyte Percentage (max)	.	.	.	17253	FALSE	FALSE	unreported	reported
X:154533025:A:G	rs76723693	G	173	0.00477136	G6PD	LOF	-0.305334	0.0625654	-78.0023	255.465	1.05954e-06	0.0196026	.	.	quantitative	.	Red Cell Distribution Width (RDW) (max)	.	.	.	18129	FALSE	FALSE	reported	reported
15:71813573:G:A	rs28937873	A	18	0.000697296	NR2E3	LOF	-0.971656	0.199342	-24.4519	25.1652	1.09192e-06	0.0158088	.	.	quantitative	.	Estimated Glomerular Filtration Rate (African American Equation) (median)	.	.	.	12907	FALSE	FALSE	unreported	unreported
7:149004144:C:T	rs148077813	T	11	0.000345022	PDIA4	LOF	-1.39702	0.28683	-16.9806	12.1549	1.11294e-06	0.0094016	.	.	quantitative	.	HDL Cholesterol (min)	.	.	.	15941	FALSE	FALSE	unreported	unreported
9:128322362:T:C	rs188303869	C	35	0.000890993	TRUB2	LOF	2.65227	0.546133	6.33144	0.651836	1.19502e-06	0.0234774	0.0100865	0.000725614	binary	GI_514	Gastrointestinal obstruction	Gastrointestinal	347	19294	19641	FALSE	FALSE	unreported	unreported
8:11315027:G:C	rs139630635	C	132	0.00350747	MTMR9	LOF	1.0061	0.207371	20.5722	15.2506	1.22408e-06	0.0233836	0.00704989	0.00289702	binary	EM_247.88	Iron deficiency	Endocrine/Metab	2766	16051	18817	FALSE	FALSE	unreported	unreported
8:11315027:G:C	rs139630635	C	132	0.00350747	MTMR9	LOF	1.00542	0.207302	20.5665	15.258	1.23443e-06	0.0235825	0.00704734	0.0028972	binary	EM_247.8	Mineral deficiencies	Endocrine/Metab	2767	16050	18817	FALSE	FALSE	unreported	unreported
6:169222304:G:A	rs141219768	A	39	0.00142357	THBS2	LOF	-0.650053	0.134083	-36.1578	55.6229	1.24622e-06	0.0188366	.	.	quantitative	.	Estimated Glomerular Filtration Rate (Non-African American Equation) (min)	.	.	.	13698	FALSE	FALSE	unreported	reported
1:55046549:C:G	rs67608943	G	63	0.00214169	PCSK9	HC_LOF	-0.595117	0.122895	-39.4037	66.2117	1.28215e-06	0.00305152	.	.	quantitative	.	Total Cholesterol/HDL Cholesterol Ratio (max)	.	.	.	14708	FALSE	FALSE	reported	reported
17:69150008:G:A	rs141260911	A	63	0.00161987	ABCA10	LOF	2.12333	0.438587	8.43145	1.50629	1.28993e-06	0.0251795	0.0110375	0.00139525	binary	DE_668.2	Seborrheic dermatitis	Dermatological	453	18993	19446	FALSE	FALSE	unreported	unreported
11:14885847:A:G	rs61495246	G	57	0.00249606	CYP2R1	LOF	-0.62716	0.129802	-37.2234	59.3523	1.3539e-06	0.0180326	.	.	quantitative	.	Total 25-Hydroxyvitamin D (median)	.	.	.	11418	FALSE	FALSE	reported	reported
16:1215315:G:A	rs148651456	A	138	0.00406241	CACNA1H	GOF	0.900472	0.186431	23.6324	21.7982	1.36497e-06	0.0036513	0.00791281	0.00311675	binary	RE_460.1	Acute upper respiratory infection	Respiratory	3349	13636	16985	FALSE	FALSE	unreported	unreported
8:85137473:T:C	rs147274148	C	31	0.00128173	LRRCC1	LOF	2.20902	0.457753	8.21052	1.63753	1.39446e-06	0.0195573	0.0070922	0.000922023	binary	GU_619	Noninflammatory disorders of ovary, fallopian tube, and broad ligament	Genitourinary	705	11388	12093	FALSE	FALSE	unreported	unreported
2:201807891:T:G	rs138441846	G	54	0.00159574	CDK15	LOF	0.638561	0.13243	36.4109	57.0203	1.42209e-06	0.0251085	.	.	quantitative	.	Total Carbon Dioxide (CO₂) (min)	.	.	.	16920	FALSE	FALSE	unreported	unreported
11:56417653:T:C	rs144643184	C	32	0.00628437	OR8U3	GOF	-0.857682	0.178089	-27.0428	31.5301	1.46447e-06	0.000688299	.	.	quantitative	.	Urine Potassium (Random) (min)	.	.	.	2546	FALSE	FALSE	unreported	unreported
17:74588562:CA:C	rs1029187269	C	24	0.000624187	CD300LD	HC_LOF	-0.723725	0.150346	-32.0176	44.24	1.48146e-06	0.00435401	.	.	quantitative	.	Height (max)	.	.	.	19225	FALSE	FALSE	unreported	reported
13:113113946:G:A	rs150525536	A	96	0.00353539	F7	LOF	0.442214	0.0920862	52.1486	117.926	1.56956e-06	0.00596473	.	.	quantitative	.	International Normalized Ratio (INR) (min)	.	.	.	13577	FALSE	FALSE	reported	reported
6:124283129:G:A	rs145724320	A	39	0.00099035	NKAIN2	LOF	2.66987	0.55637	6.2899	0.684156	1.59677e-06	0.0314915	0.0091623	0.000828672	binary	CV_413.11	Mitral valve insufficiency	Cardiovascular	382	19308	19690	FALSE	FALSE	unreported	unreported
19:11120478:C:T	rs201573863	T	12	0.000474984	LDLR	LOF	1.37308	0.286236	16.7589	12.2054	1.61048e-06	0.0109412	.	.	quantitative	.	LDL/HDL Cholesterol Ratio (median)	.	.	.	12632	FALSE	FALSE	reported	reported
19:51225847:CCCGG:C	rs201074739	C	19	0.00584975	CD33	HC_LOF	1.08315	0.225858	21.2332	19.6032	1.62107e-06	0.00046687	.	.	quantitative	.	Complement C4 (min)	.	.	.	1624	FALSE	FALSE	unreported	unreported
20:50593173:C:T	rs189986569	T	29	0.00146672	RIPOR3	LOF	0.829596	0.173178	27.6617	33.3436	1.66438e-06	0.0200108	.	.	quantitative	.	Ferritin (max)	.	.	.	9886	FALSE	FALSE	unreported	unreported
4:69599313:C:T	rs374804650	T	13	0.000362178	UGT2A2	LOF	3.01193	0.62938	7.8979	2.68822	1.70514e-06	0.0315229	0.00108342	4.02933e-05	binary	SS_809.2	Chronic pain	Symptoms	5538	12409	17947	FALSE	FALSE	unreported	unreported
15:90255822:G:A	rs553001665	A	32	0.000810742	TTLL13P	LOF	2.93513	0.61449	5.53	0.457137	1.78348e-06	0.0352167	0.00952381	0.000669413	binary	CA_132	Sequelae of cancer	Neoplasms	315	19420	19735	FALSE	FALSE	unreported	unreported
16:3249765:G:A	rs104895155	A	26	0.000815712	MEFV	GOF	-0.897708	0.187952	-25.4122	28.3079	1.78581e-06	0.00457704	.	.	quantitative	.	HDL Cholesterol (max)	.	.	.	15937	FALSE	FALSE	unreported	reported
11:67423457:G:A	rs200047923	A	31	0.000803817	CARNS1	LOF	2.87539	0.602039	5.5294	0.459987	1.78733e-06	0.0347654	0.0078534	0.000661341	binary	SS_848	Nonspecific abnormal findings of other body structures	Symptoms	382	18901	19283	FALSE	FALSE	unreported	unreported
6:25515676:C:T	rs12207840	T	24	0.000609044	CARMIL1	LOF	2.74374	0.574607	6.19009	0.759305	1.79712e-06	0.0354087	0.00553797	0.000445703	binary	MS_705	Rheumatoid arthritis and other inflammatory polyarthropathies	Muscloskeletal	632	19071	19703	FALSE	FALSE	unreported	reported
9:15918:G:A	rs556830968	A	147	0.00404892	WASHC1	HC_LOF	-0.337832	0.0707897	-67.4155	199.554	1.82111e-06	0.00512824	.	.	quantitative	.	Mean Corpuscular Volume (MCV) (max)	.	.	.	18153	FALSE	FALSE	unreported	unreported
10:18534076:C:T	rs144367884	T	14	0.000356307	CACNB2	LOF	3.12456	0.6557	5.46024	0.509627	1.88643e-06	0.037125	0.00406504	0.000211551	binary	CV_414	Cardiomyopathy	Cardiovascular	738	18908	19646	FALSE	FALSE	unreported	reported
22:18083594:G:A	rs1466173209	A	13	0.000483092	PEX26	LOF	-1.25895	0.26438	-18.0115	14.3068	1.9179e-06	0.0288241	.	.	quantitative	.	Urine pH (max)	.	.	.	13455	FALSE	FALSE	unreported	unreported
1:201809256:A:C	rs150314345	C	64	0.00166415	NAV1	LOF	0.587616	0.123435	38.5674	65.6336	1.93068e-06	0.0373819	.	.	quantitative	.	Body Mass Index (BMI) (median)	.	.	.	19229	FALSE	FALSE	unreported	reported
6:152283981:C:G	rs138039375	G	80	0.00210593	SYNE1	LOF	2.60642	0.554945	6.20983	0.757525	1.98e-06	0.0254032	0.00497159	0.00041006	binary	MB_283	Other mental and behavioral problems	Mental	704	18290	18994	FALSE	FALSE	unreported	unreported
7:122387076:C:T	rs76528953	T	28	0.000747983	CADPS2	LOF	1.97186	0.414889	9.62581	2.85453	2.00667e-06	0.0190624	0.00322741	0.000449021	binary	SS_809.32	Pain in leg*	Symptoms	2014	16703	18717	FALSE	FALSE	unreported	unreported
14:24210722:G:A	rs117552046	A	46	0.00116621	CHMP4A	HC_LOF	2.3721	0.499113	6.97724	0.981944	2.00785e-06	0.00602958	0.0114286	0.000980797	binary	MB_280.21	Opioid abuse or dependence	Mental	350	19372	19722	FALSE	FALSE	unreported	unreported
1:29260895:A:C	rs72649292	C	38	0.000964761	PTPRU	LOF	2.59381	0.545955	6.26063	0.713842	2.02449e-06	0.0399494	0.00930851	0.00080236	binary	MS_745.1	Fracture of lower limb	Muscloskeletal	376	19318	19694	FALSE	FALSE	unreported	unreported
20:50593173:C:T	rs189986569	T	33	0.00127798	RIPOR3	LOF	-0.687316	0.144843	-32.7614	47.6656	2.08248e-06	0.012501	.	.	quantitative	.	Estimated Glomerular Filtration Rate (African American Equation) (min)	.	.	.	12911	FALSE	FALSE	unreported	unreported
19:1063625:C:T	rs114787084	T	14	0.0021512	ABCA7	LOF	1.24649	0.262799	18.0485	14.4795	2.10445e-06	0.00983409	.	.	quantitative	.	Total IgM (min)	.	.	.	3254	FALSE	FALSE	unreported	unreported
X:154013289:G:GCT	.	GCT	22	0.000751161	IRAK1	HC_LOF	-0.984431	0.207869	-22.7828	23.1431	2.18165e-06	0.00521632	.	.	quantitative	.	Corrected QT Interval (QTc) (median)	.	.	.	14644	FALSE	FALSE	unreported	unreported
9:130365691:G:A	rs564283329	A	15	0.000438853	HMCN2	LOF	0.97615	0.206199	22.9585	23.5194	2.20122e-06	0.0390364	.	.	quantitative	.	Basophil Count (max)	.	.	.	17090	FALSE	FALSE	unreported	unreported
9:34179067:G:T	rs188390433	T	12	0.000474984	UBAP1	LOF	1.3734	0.290632	16.2596	11.839	2.29488e-06	0.0109412	.	.	quantitative	.	LDL/HDL Cholesterol Ratio (median)	.	.	.	12632	FALSE	FALSE	unreported	reported
10:75038048:G:A	rs140436775	A	19	0.000484768	DUSP29	LOF	3.31162	0.700837	4.7018	0.290514	2.29847e-06	0.045181	0.00909091	0.000362281	binary	EM_230.1	Protein-calorie malnutrition	Endocrine/Metab	275	19322	19597	FALSE	FALSE	unreported	unreported
8:85137473:T:C	rs147274148	C	30	0.00123762	LRRCC1	LOF	2.27221	0.481145	7.52218	1.3686	2.32944e-06	0.0327123	0.00697674	0.000915033	binary	GU_619.2	Ovarian cyst	Genitourinary	645	11475	12120	FALSE	FALSE	unreported	unreported
1:62114137:G:T	rs144983546	T	15	0.00348028	PATJ	LOF	1.21607	0.257517	18.3377	15.0796	2.33223e-06	0.00732785	.	.	quantitative	.	Haptoglobin (median)	.	.	.	2155	FALSE	FALSE	unreported	unreported
17:46031624:T:C	rs201083879	C	48	0.00121636	KANSL1	LOF	2.62825	0.556948	6.20318	0.756178	2.36986e-06	0.0467881	0.00969529	0.00105834	binary	GI_520.11	Inguinal hernia	Gastrointestinal	361	19370	19731	FALSE	FALSE	unreported	unreported
15:33785748:G:A	rs200830195	A	13	0.000338137	RYR3	LOF	-0.974765	0.206728	-22.8088	23.3993	2.41465e-06	0.023369	.	.	quantitative	.	Height (median)	.	.	.	19223	FALSE	FALSE	unreported	reported
11:5986122:T:C	rs201434641	C	50	0.00130952	OR52L1	LOF	2.04392	0.433653	8.27175	1.64512	2.43795e-06	0.0469549	0.00744048	0.00108584	binary	DE_683	Nail disorders	Dermatological	672	18419	19091	FALSE	FALSE	unreported	unreported
19:1063625:C:T	rs114787084	T	14	0.00215186	ABCA7	LOF	1.2336	0.262263	17.9349	14.5387	2.55544e-06	0.0119313	.	.	quantitative	.	Total IgM (median)	.	.	.	3253	FALSE	FALSE	unreported	unreported
6:169222304:G:A	rs141219768	A	35	0.00135543	THBS2	LOF	-0.666133	0.141701	-33.1752	49.8027	2.58928e-06	0.012501	.	.	quantitative	.	Estimated Glomerular Filtration Rate (African American Equation) (min)	.	.	.	12911	FALSE	FALSE	unreported	reported
17:74588562:CA:C	rs1029187269	C	24	0.000624252	CD300LD	HC_LOF	-0.695491	0.148038	-31.7357	45.6306	2.62627e-06	0.00772125	.	.	quantitative	.	Height (median)	.	.	.	19223	FALSE	FALSE	unreported	reported
11:2527999:C:T	rs143709408	T	26	0.00071653	KCNQ1	GOF	1.93445	0.412353	11.1204	5.48762	2.71561e-06	0.00763901	0.00149723	0.000261689	binary	EM_236	Overweight and obesity	Endocrine/Metab	6679	11464	18143	FALSE	FALSE	unreported	reported
14:35402826:C:G	rs148656104	G	262	0.00674076	NFKBIA	GOF	1.13621	0.242516	15.9512	8.55377	2.79821e-06	0.00838623	0.0185185	0.00631697	binary	MS_709.21	Hallux valgus (Bunion)	Muscloskeletal	675	18759	19434	FALSE	FALSE	unreported	unreported
11:4803533:T:A	rs140828720	A	142	0.00536051	OR52R1	LOF	-0.385494	0.0823727	-56.8135	147.378	2.87048e-06	0.0426323	.	.	quantitative	.	Urine Specific Gravity (min)	.	.	.	13245	FALSE	FALSE	unreported	unreported
9:15918:G:A	rs556830968	A	147	0.00404914	WASHC1	HC_LOF	-0.331685	0.070928	-65.9312	198.776	2.92004e-06	0.00822866	.	.	quantitative	.	Mean Corpuscular Volume (MCV) (min)	.	.	.	18152	FALSE	FALSE	unreported	unreported
2:174423026:C:T	rs536481088	T	21	0.000595914	SCRN3	LOF	-0.960493	0.205456	-22.7538	23.6897	2.94064e-06	0.0177791	.	.	quantitative	.	Alanine Aminotransferase (ALT) (min)	.	.	.	17620	FALSE	FALSE	unreported	reported
9:5073770:G:T	rs77375493	T	11	0.000319898	JAK2	GOF	1.38253	0.295937	15.7861	11.4183	2.98719e-06	0.00800867	.	.	quantitative	.	Basophil Percentage (max)	.	.	.	17193	FALSE	TRUE	reported	reported
10:70884002:C:T	rs115117837	T	17	0.00167785	PCBD1	LOF	1.07119	0.229446	20.3471	18.9949	3.03303e-06	0.0213737	.	.	quantitative	.	Uric Acid (min)	.	.	.	5066	FALSE	FALSE	unreported	unreported
1:44841928:C:T	rs751954698	T	11	0.000288154	PTCH2	LOF	-1.07445	0.230434	-20.2347	18.8325	3.12005e-06	0.0309952	.	.	quantitative	.	Height (min)	.	.	.	19087	FALSE	FALSE	unreported	reported
9:15918:G:A	rs556830968	A	147	0.00404825	WASHC1	HC_LOF	-0.329926	0.0707744	-65.8663	199.64	3.13681e-06	0.0088364	.	.	quantitative	.	Mean Corpuscular Hemoglobin (MCH) (min)	.	.	.	18156	FALSE	FALSE	unreported	unreported
22:37070523:C:T	rs139200226	T	49	0.00126641	TMPRSS6	LOF	2.27656	0.488739	6.94882	1.02164	3.19267e-06	0.0311014	0.00990099	0.00108225	binary	RE_487	Hemorrhage from respiratory passages	Respiratory	404	18942	19346	FALSE	FALSE	unreported	unreported
6:89867134:A:C	rs186180164	C	19	0.00051608	CASP8AP2	LOF	2.24228	0.481652	8.29376	2.23389	3.23369e-06	0.0304145	0.00217736	0.000251857	binary	SS_809.34	Pain in foot and toes*	Symptoms	2526	15882	18408	FALSE	FALSE	unreported	unreported
6:89867141:A:G	rs148256815	G	19	0.00051608	CASP8AP2	LOF	2.24228	0.481652	8.29376	2.23389	3.23369e-06	0.0304145	0.00217736	0.000251857	binary	SS_809.34	Pain in foot and toes*	Symptoms	2526	15882	18408	FALSE	FALSE	unreported	unreported
19:51225847:CCCGG:C	rs201074739	C	19	0.00584975	CD33	HC_LOF	1.05532	0.227046	20.4717	19.3987	3.35131e-06	0.000965178	.	.	quantitative	.	Complement C4 (median)	.	.	.	1624	FALSE	FALSE	unreported	unreported
9:136505868:G:A	rs183156491	A	52	0.00150672	NOTCH1	GOF	0.628095	0.135144	34.3901	54.753	3.35811e-06	0.00902659	.	.	quantitative	.	Monocyte Percentage (min)	.	.	.	17256	FALSE	FALSE	unreported	reported
19:4550171:G:A	rs142864702	A	15	0.00348351	SEMA6B	LOF	-1.10623	0.238334	-19.4747	17.6046	3.45917e-06	0.010931	.	.	quantitative	.	Arterial Partial Pressure of Oxygen (PaO₂) (median)	.	.	.	2153	FALSE	FALSE	unreported	unreported
4:89923254:C:T	rs146692577	T	16	0.000405885	MMRN1	HC_LOF	3.28919	0.708958	4.65926	0.32837	3.4929e-06	0.0104438	0.00735294	0.000283944	binary	MB_280.51	Stimulant abuse or dependance	Mental	340	19370	19710	FALSE	FALSE	unreported	unreported
1:54607238:C:T	rs149360605	T	18	0.000471525	ACOT11	LOF	-0.836161	0.18024	-25.7388	30.7821	3.49834e-06	0.0309952	.	.	quantitative	.	Height (min)	.	.	.	19087	FALSE	FALSE	unreported	reported
3:48642883:C:A	.	A	92	0.00243476	CELSR3	GOF	1.30091	0.280523	14.0153	6.95144	3.52766e-06	0.0102867	0.00650888	0.00203453	binary	DE_660.122	Dermatophytosis of nail	Dermatological	1690	17203	18893	FALSE	FALSE	unreported	unreported
8:117157765:C:T	rs73317647	T	158	0.00522521	SLC30A8	LOF	-0.350548	0.075774	-61.053	174.165	3.72379e-06	0.0203232	.	.	quantitative	.	Hemoglobin A1c (HbA1c) (median)	.	.	.	15119	FALSE	FALSE	unreported	reported
2:127505524:T:A	.	A	76	0.00193286	IWS1	HC_LOF	2.08369	0.450539	7.60397	1.35187	3.74808e-06	0.0112292	0.0141066	0.00173207	binary	GI_524.1	Irritable bowel syndrome	Gastrointestinal	319	19341	19660	FALSE	FALSE	unreported	unreported
2:196676624:C:CA	rs762113741	CA	18	0.0004609	CCDC150	HC_LOF	2.31725	0.501069	7.75303	1.88949	3.75313e-06	0.0111806	0.00253165	0.000227894	binary	MB_280	Psychoactive substance related disorders	Mental	1975	17552	19527	FALSE	FALSE	unreported	unreported
6:31947807:A:C	rs144812066	C	102	0.00277869	CFB	GOF	1.08062	0.233893	17.2431	11.9109	3.83498e-06	0.010968	0.00556715	0.00226098	binary	MS_713.31	Pain in shoulder	Muscloskeletal	2874	15480	18354	FALSE	FALSE	unreported	unreported
8:91135702:A:T	rs201883614	T	11	0.000319749	LRRC69	LOF	1.33678	0.289492	15.951	11.9324	3.88034e-06	0.0411386	.	.	quantitative	.	Lymphocyte Count (median)	.	.	.	17201	FALSE	FALSE	unreported	unreported
X:154533025:A:G	rs76723693	G	175	0.00481934	G6PD	LOF	0.296371	0.0642165	71.8691	242.497	3.92755e-06	0.0420346	.	.	quantitative	.	Mean Corpuscular Volume (MCV) (median)	.	.	.	18156	FALSE	FALSE	reported	reported
1:55046549:C:G	rs67608943	G	28	0.00188959	PCSK9	HC_LOF	-0.854689	0.185503	-24.8374	29.0602	4.07714e-06	0.00557753	.	.	quantitative	.	Non-HDL Cholesterol (min)	.	.	.	7409	FALSE	FALSE	reported	reported
13:113118940:G:A	rs3093248	A	93	0.00342819	F7	GOF	0.446935	0.0970328	47.4687	106.209	4.10448e-06	0.00454571	.	.	quantitative	.	International Normalized Ratio (INR) (median)	.	.	.	13564	FALSE	FALSE	reported	reported
17:8077036:C:A	rs138729161	A	159	0.00646552	ALOX12B	LOF	0.357793	0.0778605	59.0197	164.955	4.32119e-06	0.0171959	.	.	quantitative	.	Prothrombin Time (PT) (min)	.	.	.	12296	FALSE	FALSE	unreported	unreported
11:4803533:T:A	rs140828720	A	195	0.00537013	OR52R1	LOF	-0.326436	0.0711956	-64.4008	197.285	4.53864e-06	0.0420346	.	.	quantitative	.	Mean Corpuscular Volume (MCV) (median)	.	.	.	18156	FALSE	FALSE	unreported	reported
7:75422156:G:A	rs111245070	A	221	0.00642405	POM121C	LOF	0.304595	0.0664869	68.9051	226.218	4.62128e-06	0.0411386	.	.	quantitative	.	Lymphocyte Count (median)	.	.	.	17201	FALSE	FALSE	unreported	unreported
4:17877170:C:T	rs114357880	T	181	0.0047079	LCORL	LOF	-0.256232	0.055954	-81.841	319.402	4.66473e-06	0.0300968	.	.	quantitative	.	Height (median)	.	.	.	19223	FALSE	FALSE	unreported	reported
12:38320383:G:A	rs140980509	A	17	0.00131213	ALG10B	LOF	1.09227	0.238656	19.1771	17.5571	4.7229e-06	0.0411789	.	.	quantitative	.	TSH with Reflex Free T4 (min)	.	.	.	6478	FALSE	FALSE	unreported	unreported
9:130394002:G:A	rs575973461	A	27	0.000916933	HMCN2	LOF	0.856049	0.18705	24.4671	28.5814	4.72647e-06	0.0377763	.	.	quantitative	.	Total Cholesterol/HDL Cholesterol Ratio (median)	.	.	.	14723	FALSE	FALSE	unreported	unreported
3:58008671:G:A	rs142568031	A	264	0.00686677	FLNB	GOF	-0.211244	0.0461792	-99.0585	468.929	4.77491e-06	0.0141719	.	.	quantitative	.	Height (median)	.	.	.	19223	FALSE	FALSE	unreported	reported
16:1998353:C:T	rs199575637	T	161	0.00421753	ZNF598	LOF	0.278706	0.0609589	75.0018	269.108	4.83034e-06	0.0309952	.	.	quantitative	.	Height (min)	.	.	.	19087	FALSE	FALSE	unreported	reported
13:113118758:C:T	rs531225271	T	11	0.0004473	F7	LOF	1.35342	0.296166	15.4299	11.4006	4.88173e-06	0.0171959	.	.	quantitative	.	Prothrombin Time (PT) (min)	.	.	.	12296	FALSE	FALSE	reported	reported
7:72403273:G:A	rs201179248	A	210	0.00533157	CALN1	HC_LOF	1.46334	0.320258	11.1328	3.76785	4.89475e-06	0.0146549	0.0199468	0.00504711	binary	MS_745.1	Fracture of lower limb	Muscloskeletal	376	19318	19694	FALSE	FALSE	unreported	unreported
16:56961996:T:A	rs34119551	A	32	0.0010037	CETP	LOF	0.778432	0.170379	26.8157	34.4483	4.90456e-06	0.0276208	.	.	quantitative	.	HDL Cholesterol (min)	.	.	.	15941	FALSE	FALSE	reported	reported
13:113115741:C:T	rs143855920	T	59	0.00217487	F7	LOF	0.551221	0.120746	37.8075	68.5886	4.99219e-06	0.0379107	.	.	quantitative	.	International Normalized Ratio (INR) (median)	.	.	.	13564	FALSE	FALSE	reported	reported
2:165113039:A:G	rs146060800	G	30	0.000854214	SCN3A	GOF	0.804788	0.176351	25.8778	32.1548	5.02915e-06	0.0138855	.	.	quantitative	.	Aspartate Aminotransferase (AST) (median)	.	.	.	17560	FALSE	FALSE	unreported	reported
11:5857500:A:C	rs141598982	C	37	0.00102046	OR52E8	LOF	-0.622588	0.136438	-33.4448	53.7191	5.03919e-06	0.046615	.	.	quantitative	.	Red Cell Distribution Width (RDW) (max)	.	.	.	18129	FALSE	FALSE	unreported	reported
7:151086812:G:GC	.	GC	13	0.00305595	AGAP3	HC_LOF	1.29678	0.284189	16.0565	12.3818	5.04061e-06	0.00207169	.	.	quantitative	.	Arterial Oxygen Saturation (max)	.	.	.	2127	FALSE	FALSE	unreported	unreported
17:76280108:C:T	rs148370256	T	219	0.00628949	QRICH2	LOF	0.290637	0.0637818	71.4427	245.814	5.19527e-06	0.0311249	.	.	quantitative	.	Total Bilirubin (median)	.	.	.	17410	FALSE	FALSE	unreported	reported
X:154013289:G:GCT	.	GCT	35	0.00101697	IRAK1	HC_LOF	-0.735309	0.161477	-28.2	38.3512	5.27239e-06	0.0142249	.	.	quantitative	.	Monocyte Percentage (max)	.	.	.	17208	FALSE	FALSE	unreported	unreported
3:38566498:C:T	rs199473600	T	47	0.00126972	SCN5A	GOF	1.81366	0.398751	9.17394	2.57642	5.40676e-06	0.0154417	0.00584795	0.00100103	binary	RE_469	Bronchitis	Respiratory	1026	17482	18508	FALSE	FALSE	unreported	unreported
17:45983216:C:T	rs146191766	T	23	0.00060093	MAPT	HC_LOF	2.47954	0.545513	6.12136	0.839686	5.48483e-06	0.0160376	0.00411281	0.000437493	binary	GI_529.2	Flatulence, eructation, and gas pain	Gastrointestinal	851	18286	19137	FALSE	FALSE	unreported	unreported
16:1202105:G:A	rs568224207	A	34	0.000860237	CACNA1H	GOF	2.68479	0.591079	5.42928	0.555339	5.56716e-06	0.0168685	0.00993377	0.000719424	binary	GI_530.5	Dysplasia of anus	Gastrointestinal	302	19460	19762	FALSE	FALSE	unreported	unreported
4:89923254:C:T	rs146692577	T	16	0.000406401	MMRN1	HC_LOF	3.1937	0.703823	4.62593	0.359166	5.68858e-06	0.0169747	0.00659631	0.000284886	binary	MB_280.5	Stimulant use disorders	Mental	379	19306	19685	FALSE	FALSE	unreported	unreported
19:7899723:G:A	rs112804258	A	324	0.00827967	LRRC8E	GOF	0.891557	0.196875	19.5118	15.2527	5.93917e-06	0.0179125	0.0166667	0.00778968	binary	CV_413	Heart valve disorders	Cardiovascular	1080	18486	19566	FALSE	FALSE	unreported	unreported
12:4604945:AT:A	rs755874218	A	39	0.000994137	DYRK4	HC_LOF	2.72813	0.603324	5.4256	0.555079	6.13038e-06	0.0183053	0.00928793	0.000855277	binary	NS_324.34	Tremor	Neurological	323	19292	19615	FALSE	FALSE	unreported	unreported
1:62598774:CA:C	rs577189349	C	34	0.00106596	ANGPTL3	HC_LOF	-0.742878	0.164396	-27.4876	37.0015	6.21781e-06	0.0157248	.	.	quantitative	.	Triglycerides (max)	.	.	.	15948	FALSE	FALSE	reported	reported
5:90629418:G:T	rs200789563	T	30	0.000785875	ADGRV1	LOF	0.631991	0.140083	32.2064	50.9602	6.43521e-06	0.0309952	.	.	quantitative	.	Height (min)	.	.	.	19087	FALSE	FALSE	unreported	reported
X:47585612:T:A	.	A	16	0.00307811	TIMP1	HC_LOF	1.12694	0.250117	18.0141	15.985	6.61716e-06	0.0033946	.	.	quantitative	.	Beta Globulin (min)	.	.	.	2599	FALSE	FALSE	unreported	reported
X:49218705:C:T	rs149685267	T	64	0.00166997	CACNA1F	GOF	1.02436	0.227591	17.4508	12.0145	6.76713e-06	0.0200239	0.00404531	0.00110004	binary	RE_475	Asthma	Respiratory	3708	15454	19162	FALSE	FALSE	unreported	reported
19:50257415:C:T	rs373929652	T	15	0.000413702	MYH14	GOF	-1.10981	0.246582	-18.2525	16.4466	6.77124e-06	0.0190949	.	.	quantitative	.	Red Cell Distribution Width (RDW) (max)	.	.	.	18129	FALSE	FALSE	unreported	unreported
19:44524046:AT:A	rs974367137	A	13	0.000346537	CEACAM20	HC_LOF	2.86483	0.636558	5.31747	0.637338	6.77937e-06	0.0193551	0.00298211	0.000197172	binary	MS_713.38	Pain in ankle and joints of foot	Muscloskeletal	1006	17751	18757	FALSE	FALSE	unreported	unreported
3:126504043:C:T	rs202232611	T	11	0.000279685	UROC1	HC_LOF	3.60783	0.801872	3.80647	0.188874	6.81913e-06	0.0203756	0.00632911	0.000180888	binary	CV_440.2	Arterial embolism and thrombosis	Cardiovascular	316	19349	19665	FALSE	FALSE	reported	unreported
2:186848982:TC:T	rs540139796	T	85	0.00216516	ZSWIM2	HC_LOF	1.79865	0.400613	8.71532	2.18092	7.13083e-06	0.0212927	0.010978	0.00193434	binary	SO_360.4	Blepharitis	Sense organs	501	19128	19629	FALSE	FALSE	unreported	unreported
6:130176001:C:T	rs147217519	T	24	0.000607103	SAMD3	HC_LOF	3.08108	0.686444	4.63416	0.354838	7.1741e-06	0.0215869	0.0087108	0.000487705	binary	BI_180	Other disorders involving the immune mechanism	Blood/Immune	287	19479	19766	FALSE	FALSE	unreported	unreported
1:223747049:G:A	rs761570360	A	25	0.000639648	CAPN2	GOF	2.29795	0.511984	6.73086	1.18226	7.1788e-06	0.0215938	0.00564972	0.000451311	binary	GU_585	Kidney stone disease	Genitourinary	708	18834	19542	FALSE	FALSE	unreported	unreported
16:1215315:G:A	rs148651456	A	140	0.00412906	CACNA1H	GOF	0.812638	0.181097	22.6619	24.0069	7.21317e-06	0.0193241	0.00749866	0.00317724	binary	RE_460	Respiratory infection	Respiratory	3734	13219	16953	FALSE	FALSE	unreported	unreported
6:169613654:AC:A	rs566702918	A	34	0.00262954	WDR27	HC_LOF	0.762271	0.16995	26.3918	34.6226	7.282e-06	0.00886947	.	.	quantitative	.	TSH with Reflex Free T4 (median)	.	.	.	6465	FALSE	FALSE	unreported	unreported
2:27497334:C:T	rs375836361	T	11	0.000284106	GCKR	HC_LOF	3.23206	0.721352	4.57817	0.399194	7.44466e-06	0.0219618	0.00332447	0.00016123	binary	MS_721.1	Synovitis and tenosynovitis	Muscloskeletal	752	18607	19359	FALSE	FALSE	unreported	reported
6:33669113:C:T	rs140973588	T	19	0.000484595	ITPR3	GOF	2.70211	0.603466	5.37168	0.601976	7.54694e-06	0.0227012	0.00519931	0.00034162	binary	SS_809.21	Chronic pain syndrome	Symptoms	577	19027	19604	FALSE	FALSE	unreported	reported
5:90629418:G:T	rs200789563	T	30	0.000780315	ADGRV1	LOF	0.606972	0.135669	32.9765	54.3295	7.68034e-06	0.0371651	.	.	quantitative	.	Height (median)	.	.	.	19223	FALSE	FALSE	unreported	reported
13:25699246:T:TC	.	TC	62	0.00157344	ATP8A2	HC_LOF	1.96834	0.441528	7.96907	1.86527	8.27202e-06	0.0247416	0.0093633	0.00135643	binary	SO_375.11	Open angle glaucoma	Sense organs	534	19168	19702	FALSE	FALSE	unreported	unreported
9:95876057:C:T	rs778926161	T	25	0.000853417	ERCC6L2	HC_LOF	-0.798706	0.179183	-24.8767	31.1462	8.29279e-06	0.0198281	.	.	quantitative	.	QRS Axis (min)	.	.	.	14647	FALSE	FALSE	unreported	unreported
7:18935824:C:T	rs199497912	T	45	0.00145952	HDAC9	GOF	0.658474	0.148061	30.0372	45.6164	8.6947e-06	0.0214759	.	.	quantitative	.	Thyroid-Stimulating Hormone (TSH) (min)	.	.	.	15416	FALSE	FALSE	unreported	unreported
19:35860297:A:AC	rs746891915	AC	11	0.000303064	KIRREL2	HC_LOF	1.2776	0.287316	15.4767	12.1138	8.72038e-06	0.0245653	.	.	quantitative	.	Mean Corpuscular Hemoglobin Concentration (MCHC) (min)	.	.	.	18148	FALSE	FALSE	unreported	reported
X:151744161:A:G	rs147644460	G	22	0.00152566	CNGA2	GOF	-0.799763	0.180007	-24.6822	30.8619	8.87297e-06	0.0110291	.	.	quantitative	.	Globulin (min)	.	.	.	7210	FALSE	FALSE	unreported	unreported
20:50593173:C:T	rs189986569	T	33	0.00127838	RIPOR3	LOF	-0.653311	0.147056	-30.2104	46.2421	8.88732e-06	0.0447426	.	.	quantitative	.	Estimated Glomerular Filtration Rate (African American Equation) (median)	.	.	.	12907	FALSE	FALSE	unreported	unreported
6:117317193:T:A	rs199682124	A	30	0.000887311	ROS1	GOF	-0.793589	0.178724	-24.8445	31.3065	8.98324e-06	0.0239673	.	.	quantitative	.	Chloride (max)	.	.	.	16905	FALSE	FALSE	unreported	unreported
6:32029581:G:GCT	rs367709216	GCT	48	0.00122718	C4B	HC_LOF	1.97735	0.445367	7.87088	1.92204	9.00304e-06	0.026811	0.00652742	0.00101112	binary	CV_424.3	Diastolic heart failure	Cardiovascular	766	18791	19557	FALSE	FALSE	unreported	reported
13:20189079:T:C	rs200104362	C	112	0.00286123	GJB2	GOF	1.70334	0.383712	8.73637	2.21497	9.03326e-06	0.027163	0.0143979	0.00263158	binary	MS_707	Other arthropathies	Muscloskeletal	382	19190	19572	FALSE	FALSE	unreported	unreported
19:12940286:A:G	rs956997728	G	12	0.000330815	CALR	GOF	2.7181	0.612313	6.90298	2.14658	9.03506e-06	0.0254337	0.000948047	7.77424e-05	binary	BI_164	Anemia	Blood/Immune	5274	12863	18137	FALSE	FALSE	unreported	reported
2:214013970:TTGTA:T	rs535028567	T	11	0.000281546	SPAG16	HC_LOF	1.22293	0.275752	16.083	13.1512	9.2112e-06	0.0273573	.	.	quantitative	.	Mean Arterial Pressure (max)	.	.	.	19535	FALSE	FALSE	unreported	reported
5:129641889:G:A	rs775500045	A	16	0.000409186	ADAMTS19	GOF	3.47542	0.78385	3.79513	0.200202	9.25954e-06	0.0277971	0.00675676	0.000311607	binary	RE_479.3	Respiratory failure	Respiratory	296	19255	19551	FALSE	FALSE	unreported	unreported
3:49278420:C:T	rs369437870	T	13	0.000503603	USP4	LOF	1.04572	0.235868	18.7965	17.9747	9.27116e-06	0.0447426	.	.	quantitative	.	Estimated Glomerular Filtration Rate (African American Equation) (median)	.	.	.	12907	FALSE	FALSE	unreported	unreported
12:51821159:G:T	rs752523792	T	129	0.00528169	FIGNL2	GOF	-0.326634	0.0736872	-60.1558	184.169	9.30559e-06	0.0186763	.	.	quantitative	.	Direct Bilirubin (min)	.	.	.	12212	FALSE	FALSE	unreported	unreported
22:50177178:T:C	rs577626429	C	13	0.000335987	PANX2	GOF	3.57882	0.807571	3.79483	0.1993	9.35451e-06	0.0277735	0.00566572	0.000236929	binary	SO_387.2	Myopia	Sense organs	353	18993	19346	FALSE	FALSE	unreported	reported
11:89875823:GT:G	rs202171686	G	24	0.000681818	TRIM64B	HC_LOF	-2.52543	0.570161	-10.7956	7.30767	9.45297e-06	0.0257026	5.88097e-05	0.00126401	binary	SS_809	Pain	Symptoms	8502	9098	17600	FALSE	FALSE	unreported	unreported
7:149850319:C:G	rs200680119	G	40	0.00103365	ZNF862	HC_LOF	2.41129	0.545221	6.05438	0.89535	9.75264e-06	0.0287605	0.00554675	0.000881504	binary	DE_682.4	Acne	Dermatological	631	18718	19349	FALSE	FALSE	unreported	unreported
3:184239982:C:T	rs58721077	T	62	0.00748611	VWA5B2	LOF	0.548292	0.124068	35.6199	64.9653	9.90268e-06	0.0331959	.	.	quantitative	.	B-type Natriuretic Peptide (BNP) (max)	.	.	.	4141	FALSE	FALSE	unreported	unreported

### Sheet: ST_8
Supplementary Table 8: Signifcant variant-level associations in the AMR cohort
MarkerID	rsid	Effect_Allele	AC_Effect_Allele	AF_Effect_Allele	Gene	Variant_Category	BETA	SE	Tstat	var	p.value	BH_FDR	AF_case	AF_ctrl	trait_type	phecode	trait_description	category	N_case	N_ctrl	N	suggestive in AFR	suggestive_in_EUR	ClinVar_HGMD_status	GWAS_Catalog_status
16:1557974:T:C	rs144938800	C	85	0.00546132	IFT140	LOF	-0.898028	0.103101	-84.4824	94.0755	3.03332e-18	2.30259e-14	.	.	quantitative	.	Mean Corpuscular Hemoglobin (MCH) (max)	.	.	.	7782	FALSE	FALSE	unreported	reported
16:1557974:T:C	rs144938800	C	85	0.00546132	IFT140	LOF	-0.794516	0.104744	-72.4171	91.1462	3.31748e-14	2.5193e-10	.	.	quantitative	.	Mean Corpuscular Volume (MCV) (max)	.	.	.	7782	FALSE	FALSE	unreported	reported
16:1557974:T:C	rs144938800	C	85	0.00545922	IFT140	LOF	-0.788964	0.104405	-72.3788	91.7391	4.1331e-14	3.14033e-10	.	.	quantitative	.	Mean Corpuscular Hemoglobin (MCH) (median)	.	.	.	7785	FALSE	FALSE	unreported	reported
16:1557974:T:C	rs144938800	C	85	0.00546062	IFT140	LOF	-0.713031	0.105702	-63.8182	89.5027	1.52302e-11	1.15673e-07	.	.	quantitative	.	Mean Corpuscular Volume (MCV) (median)	.	.	.	7783	FALSE	FALSE	unreported	reported
16:1557974:T:C	rs144938800	C	85	0.00545922	IFT140	LOF	0.616253	0.0965334	66.1308	107.311	1.72714e-10	1.31228e-06	.	.	quantitative	.	Red Blood Cell Count (median)	.	.	.	7785	FALSE	FALSE	unreported	reported
14:95107916:C:T	rs149242330	T	13	0.000878616	DICER1	LOF	0.766637	0.125135	48.9594	63.8625	8.98297e-10	6.49289e-06	.	.	quantitative	.	Basophil Count (min)	.	.	.	7398	FALSE	FALSE	unreported	unreported
16:1557974:T:C	rs144938800	C	85	0.00546062	IFT140	LOF	-0.561904	0.0993467	-56.9319	101.32	1.54946e-08	0.000117697	.	.	quantitative	.	Mean Corpuscular Hemoglobin Concentration (MCHC) (median)	.	.	.	7783	FALSE	FALSE	unreported	reported
13:113118698:G:A	rs121964926	A	11	0.00115887	F7	GOF	1.69084	0.299874	18.8029	11.1205	1.71547e-08	1.05501e-05	.	.	quantitative	.	Prothrombin Time (PT) (min)	.	.	.	4746	TRUE	FALSE	reported	reported
13:113118698:G:A	rs121964926	A	11	0.00103403	F7	GOF	1.43498	0.269216	19.799	13.7974	9.80991e-08	7.06313e-05	.	.	quantitative	.	International Normalized Ratio (INR) (min)	.	.	.	5319	TRUE	FALSE	reported	reported
17:78835312:T:C	rs140965115	C	78	0.00477064	USP36	LOF	1.75397	0.329179	13.3919	4.09193	9.91202e-08	0.000786122	0.026393	0.00382946	binary	RE_468	Pneumonia	Respiratory	341	7834	8175	FALSE	FALSE	unreported	unreported
16:70475401:C:T	rs200793397	T	23	0.00136742	FCSK	LOF	3.16585	0.594158	6.48194	0.498235	9.91336e-08	0.000811012	0.0289256	0.000965135	binary	CA_139.3	Benign neoplasm of other connective and soft tissue	Neoplasms	121	8289	8410	FALSE	FALSE	unreported	unreported
15:45134143:AGGCTCCC:A	rs757771746	A	13	0.00131022	DUOX1	HC_LOF	0.900878	0.170376	31.0346	34.4493	1.23951e-07	0.00010635	.	.	quantitative	.	Urobilinogen (min)	.	.	.	4961	FALSE	FALSE	unreported	unreported
16:1557974:T:C	rs144938800	C	85	0.00545922	IFT140	LOF	0.503936	0.0958409	54.8623	108.867	1.45591e-07	0.0011062	.	.	quantitative	.	Red Blood Cell Count (min)	.	.	.	7785	FALSE	FALSE	unreported	reported
1:109188343:C:A	rs577323070	A	14	0.000834426	ELAPOR1	LOF	3.2792	0.631197	6.37595	0.582912	2.0449e-07	0.0016715	0.00847458	0.000438816	binary	GI_550.1	Gallstones [Cholelithiasis]	Gastrointestinal	413	7976	8389	FALSE	FALSE	unreported	reported
13:23324452:G:A	rs104894423	A	37	0.00250135	SGCG	LOF	0.841621	0.163058	31.6541	37.6109	2.45017e-07	0.00177025	.	.	quantitative	.	Neutrophil Count (median)	.	.	.	7396	FALSE	FALSE	unreported	unreported
17:65961576:G:A	rs77905043	A	43	0.00301036	CEP112	LOF	0.775538	0.151578	33.7546	43.5241	3.11354e-07	0.00217854	.	.	quantitative	.	Chloride (max)	.	.	.	7142	FALSE	FALSE	unreported	unreported
13:23324452:G:A	rs104894423	A	40	0.00258098	SGCG	LOF	0.81343	0.159166	32.1086	39.4731	3.21156e-07	0.00242922	.	.	quantitative	.	White Blood Cell Count (median)	.	.	.	7749	FALSE	FALSE	unreported	unreported
16:1557974:T:C	rs144938800	C	85	0.00546062	IFT140	LOF	-0.494869	0.099306	-50.1811	101.403	6.25157e-07	0.00474807	.	.	quantitative	.	Mean Corpuscular Hemoglobin Concentration (MCHC) (max)	.	.	.	7783	FALSE	FALSE	unreported	reported
11:66976204:G:A	rs200669310	A	11	0.000658998	C11orf86	LOF	-1.09334	0.219409	-22.7114	20.7726	6.25743e-07	0.00508917	.	.	quantitative	.	Height (median)	.	.	.	8346	FALSE	FALSE	unreported	reported
1:75157056:C:T	rs34889650	T	16	0.00094518	LHX8	LOF	3.27431	0.657362	5.56201	0.418333	6.32608e-07	0.00521775	0.0171429	0.000603209	binary	MS_710.4	Acquired deformities of the ankle and foot	Muscloskeletal	175	8289	8464	FALSE	FALSE	unreported	unreported
13:28427318:A:G	rs757468777	G	18	0.00121655	FLT1	GOF	0.529584	0.10647	46.7171	88.2148	6.55865e-07	0.000678165	.	.	quantitative	.	Basophil Count (min)	.	.	.	7398	FALSE	FALSE	unreported	reported
21:43592258:C:T	rs138750242	T	11	0.000769769	HSF2BP	LOF	-1.47062	0.295796	-16.808	11.4292	6.6357e-07	0.00464499	.	.	quantitative	.	Sodium (median)	.	.	.	7145	FALSE	FALSE	unreported	unreported
13:113118698:G:A	rs121964926	A	11	0.00115936	F7	GOF	1.41964	0.286601	17.2832	12.1743	7.29396e-07	0.000448578	.	.	quantitative	.	Prothrombin Time (PT) (median)	.	.	.	4744	TRUE	FALSE	reported	reported
9:135938274:G:C	rs112505519	C	15	0.000905578	UBAC1	LOF	3.69033	0.745086	4.75029	0.241665	7.31203e-07	0.0058935	0.0158228	0.00061546	binary	SO_390.1	Otitis externa	Sense organs	158	8124	8282	FALSE	FALSE	unreported	unreported
X:24539144:A:C	rs141326782	C	122	0.00783558	PDK3	LOF	-0.338088	0.0686166	-71.8077	212.394	8.34167e-07	0.003169	.	.	quantitative	.	Red Blood Cell Count (min)	.	.	.	7785	FALSE	FALSE	unreported	unreported
15:74182370:A:C	rs201408425	C	29	0.0036774	STRA6	LOF	0.903632	0.18457	26.5259	29.3548	9.78654e-07	0.00329121	.	.	quantitative	.	Non-HDL Cholesterol (max)	.	.	.	3943	FALSE	FALSE	unreported	reported
10:113588284:G:T	rs200022561	T	17	0.001091	HABP2	LOF	-1.01241	0.207911	-23.4208	23.1337	1.1192e-06	0.00850814	.	.	quantitative	.	Hemoglobin (max)	.	.	.	7791	FALSE	FALSE	unreported	reported
1:109188343:C:A	rs577323070	A	14	0.00083652	ELAPOR1	LOF	2.92912	0.606141	6.19472	0.746125	1.34896e-06	0.0109913	0.00659134	0.000446599	binary	GI_550	Disorders of the gallbladder	Gastrointestinal	531	7837	8368	FALSE	FALSE	unreported	reported
1:53835551:A:G	rs759121257	G	18	0.00115518	NDC1	LOF	-1.00339	0.207747	-23.2488	23.1702	1.36627e-06	0.0103877	.	.	quantitative	.	Hematocrit (median)	.	.	.	7791	FALSE	FALSE	unreported	reported
1:115034066:G:A	rs190110651	A	36	0.00263389	TSHB	LOF	-0.806176	0.167494	-28.7363	35.6453	1.48559e-06	0.00997574	.	.	quantitative	.	Thyroid-Stimulating Hormone (TSH) (median)	.	.	.	6834	FALSE	FALSE	unreported	unreported
5:95567946:C:G	rs368795148	G	12	0.000770119	ARSK	LOF	-1.23181	0.256382	-18.7399	15.2133	1.55068e-06	0.0117898	.	.	quantitative	.	Hematocrit (max)	.	.	.	7791	FALSE	FALSE	unreported	reported
10:133381603:A:G	rs1007265875	G	13	0.000767233	PAOX	LOF	3.48486	0.726578	4.70283	0.286945	1.61651e-06	0.0133216	0.0217391	0.000478641	binary	MS_706	Inflammatory spondylopathies	Muscloskeletal	115	8357	8472	FALSE	FALSE	unreported	unreported
11:55774138:G:T	rs201249404	T	11	0.00213426	OR5D13	LOF	-1.47395	0.308142	-15.5232	10.5317	1.72404e-06	0.00380667	.	.	quantitative	.	Urine Albumin-to-Creatinine Ratio (UACR) (min)	.	.	.	2577	FALSE	FALSE	unreported	unreported
1:75157056:C:T	rs34889650	T	16	0.000950909	LHX8	LOF	3.11106	0.650961	5.48086	0.491201	1.76011e-06	0.0144083	0.0149254	0.000608865	binary	MS_710	Acquired deformities of limbs	Muscloskeletal	201	8212	8413	FALSE	FALSE	unreported	unreported
17:4544627:AC:A	rs541155733	A	20	0.00123381	MYBBP1A	HC_LOF	2.76667	0.579547	6.21695	0.735819	1.80733e-06	0.00234411	0.00988701	0.000838601	binary	NS_351.1	Anesthesia of skin*	Neurological	354	7751	8105	FALSE	FALSE	unreported	unreported
17:65961576:G:A	rs77905043	A	33	0.00348395	CEP112	LOF	0.778835	0.163748	29.0464	37.2946	1.97177e-06	0.00917069	.	.	quantitative	.	Prothrombin Time (PT) (max)	.	.	.	4736	FALSE	FALSE	unreported	reported
X:132628935:T:C	rs772058407	C	31	0.00199101	HS6ST2	LOF	-0.654269	0.137589	-34.5612	52.8242	1.98209e-06	0.00752997	.	.	quantitative	.	Red Blood Cell Count (median)	.	.	.	7785	FALSE	FALSE	unreported	unreported
19:18066574:C:T	rs199661046	T	21	0.001246	IL12RB1	GOF	-0.973606	0.204951	-23.1784	23.8067	2.02979e-06	0.00244793	.	.	quantitative	.	Diastolic Blood Pressure (min)	.	.	.	8427	FALSE	FALSE	unreported	reported
11:55774033:G:A	rs146084338	A	11	0.000654372	OR5D13	LOF	3.21725	0.677974	5.38053	0.569467	2.08116e-06	0.0170031	0.00767263	0.000311954	binary	EM_200.22	Uninodular goiter [single thyroid nodule]	Endocrine/Metab	391	8014	8405	FALSE	FALSE	unreported	unreported
10:7579932:G:A	rs146565776	A	25	0.00151295	ITIH5	LOF	2.46199	0.519533	6.92157	1.01758	2.14933e-06	0.0173021	0.0114943	0.00107405	binary	RE_462.2	Chronic sinusitis	Respiratory	348	7914	8262	FALSE	FALSE	unreported	reported
9:114210983:G:T	rs931553328	T	34	0.00339728	COL27A1	LOF	0.782907	0.165433	28.6066	36.539	2.218e-06	0.0114848	.	.	quantitative	.	QRS Axis (max)	.	.	.	5004	FALSE	FALSE	unreported	unreported
16:1557974:T:C	rs144938800	C	85	0.00545922	IFT140	LOF	-0.497846	0.105361	-44.8473	90.0827	2.29944e-06	0.0174711	.	.	quantitative	.	Mean Corpuscular Hemoglobin (MCH) (min)	.	.	.	7785	FALSE	FALSE	unreported	reported
1:6472613:G:A	rs140202670	A	11	0.00168712	PLEKHG5	LOF	-1.35736	0.287357	-16.4381	12.1103	2.31702e-06	0.00686534	.	.	quantitative	.	Urine Creatinine Concentration (min)	.	.	.	3260	FALSE	FALSE	unreported	unreported
1:148965491:G:A	rs143828311	A	21	0.00134996	PDE4DIP	LOF	0.941974	0.199701	23.6199	25.0749	2.39444e-06	0.00968961	.	.	quantitative	.	Red Blood Cell Count (max)	.	.	.	7778	FALSE	FALSE	unreported	unreported
14:73192712:G:C	rs63750082	C	34	0.00200851	PSEN1	LOF	2.85762	0.605858	6.0937	0.806578	2.39754e-06	0.0197533	0.0152174	0.00163954	binary	NS_328.1	Dementias	Neurological	230	8234	8464	FALSE	FALSE	reported	reported
15:89667684:TC:T	rs766358042	T	61	0.00369742	PLIN1	HC_LOF	1.41216	0.300115	13.4763	6.32899	2.53378e-06	0.00332685	0.0119863	0.0027126	binary	EM_236.11	Morbid obesity	Endocrine/Metab	876	7373	8249	FALSE	FALSE	unreported	reported
10:113588284:G:T	rs200022561	T	17	0.00109283	HABP2	LOF	-1.05774	0.224864	-20.9189	19.777	2.55225e-06	0.00968961	.	.	quantitative	.	Red Blood Cell Count (max)	.	.	.	7778	FALSE	FALSE	unreported	reported
4:5640620:G:C	rs141287105	C	37	0.00243069	EVC2	LOF	-0.723935	0.153907	-30.5622	42.2168	2.55454e-06	0.0189955	.	.	quantitative	.	Albumin (median)	.	.	.	7611	FALSE	FALSE	unreported	unreported
7:101041945:CA:C	rs765932043	C	16	0.000963739	MUC17	HC_LOF	-0.884797	0.188134	-24.9983	28.2531	2.56344e-06	0.00337861	.	.	quantitative	.	Height (min)	.	.	.	8301	FALSE	FALSE	unreported	reported
5:146463697:T:C	rs200378396	C	78	0.00460884	TCERG1	LOF	2.00094	0.425719	9.10071	2.4298	2.59979e-06	0.0134958	0.0253165	0.00401216	binary	NS_328	Dementias and cerebral degeneration	Neurological	237	8225	8462	FALSE	FALSE	unreported	reported
5:111092578:A:G	rs549211166	G	65	0.00432987	WDR36	LOF	1.23378	0.262592	16.3701	10.9009	2.62138e-06	0.0191911	0.00783546	0.00301977	binary	SS_800	Chest pain	Symptoms	2042	5464	7506	FALSE	FALSE	unreported	unreported
16:81921222:G:C	rs190001915	C	51	0.00479053	PLCG2	GOF	0.605707	0.128984	36.4074	60.1072	2.65332e-06	0.00191039	.	.	quantitative	.	International Normalized Ratio (INR) (max)	.	.	.	5323	FALSE	FALSE	unreported	unreported
17:65961576:G:A	rs77905043	A	44	0.00282377	CEP112	LOF	-0.635314	0.13536	-34.6742	54.578	2.68567e-06	0.0204191	.	.	quantitative	.	Hematocrit (min)	.	.	.	7791	FALSE	FALSE	unreported	unreported
17:65961576:G:A	rs77905043	A	44	0.00282341	CEP112	LOF	-0.638795	0.136117	-34.4778	53.9731	2.69229e-06	0.0204721	.	.	quantitative	.	Hemoglobin (min)	.	.	.	7792	FALSE	FALSE	unreported	reported
11:102606578:C:T	rs148818720	T	24	0.00154281	MMP20	LOF	-0.909855	0.194446	-24.0644	26.4487	2.87962e-06	0.0218707	.	.	quantitative	.	Red Cell Distribution Width (RDW) (median)	.	.	.	7778	FALSE	FALSE	unreported	reported
1:48235801:G:T	rs188924026	T	14	0.000852411	SLC5A9	GOF	3.28157	0.701671	4.66943	0.31962	2.91404e-06	0.00337154	0.015528	0.000558937	binary	SO_387.4	Presbyopia	Sense organs	161	8051	8212	FALSE	FALSE	unreported	unreported
1:204997316:G:A	rs577386291	A	11	0.00068179	NFASC	LOF	2.97053	0.635405	5.981	0.899518	2.93925e-06	0.0230349	0.00545171	0.00026936	binary	GI_529.2	Flatulence, eructation, and gas pain	Gastrointestinal	642	7425	8067	FALSE	FALSE	unreported	unreported
5:95567946:C:G	rs368795148	G	12	0.000770119	ARSK	LOF	-1.15963	0.248076	-18.8431	16.2492	2.94656e-06	0.0111999	.	.	quantitative	.	Hemoglobin (max)	.	.	.	7791	FALSE	FALSE	unreported	reported
22:50248471:C:T	rs748720875	T	23	0.0013645	HDAC10	LOF	2.69665	0.577937	6.10289	0.821977	3.07134e-06	0.0251789	0.015625	0.000975134	binary	MB_280.9	Psychoactive substance dependance	Mental	224	8204	8428	FALSE	FALSE	unreported	reported
14:73192712:G:C	rs63750082	C	34	0.00200898	PSEN1	LOF	2.76738	0.5948	6.07017	0.833871	3.27728e-06	0.0134958	0.0147679	0.00164134	binary	NS_328	Dementias and cerebral degeneration	Neurological	237	8225	8462	FALSE	FALSE	reported	reported
7:43469021:C:G	rs191580199	G	38	0.0023753	HECW1	GOF	1.5628	0.336203	12.5087	6.20483	3.34544e-06	0.00379038	0.00602755	0.00135848	binary	BI_164	Anemia	Blood/Immune	1742	6257	7999	FALSE	FALSE	unreported	reported
10:7579932:G:A	rs146565776	A	24	0.00148478	ITIH5	LOF	2.24744	0.484887	7.4384	1.4381	3.56994e-06	0.0280419	0.00872093	0.000991277	binary	RE_462	Sinusitis	Respiratory	516	7566	8082	FALSE	FALSE	unreported	unreported
10:80588673:G:A	rs144792900	A	20	0.00135172	SH2D4B	LOF	0.467725	0.100982	45.8669	98.0639	3.62594e-06	0.0131041	.	.	quantitative	.	Basophil Count (min)	.	.	.	7398	FALSE	FALSE	unreported	unreported
19:3113373:C:T	rs1308091091	T	12	0.0012685	GNA11	GOF	2.79951	0.604663	6.56051	1.22309	3.65896e-06	0.00218806	0.0058651	0.000494071	binary	GU_618	Noninflammatory disorders of vagina	Genitourinary	682	4048	4730	FALSE	FALSE	unreported	unreported
6:151013783:C:T	rs536470352	T	12	0.00073828	MTHFD1L	LOF	2.944	0.637236	5.38372	0.582361	3.83815e-06	0.0304634	0.0060241	0.000393236	binary	MB_290	Reaction to severe stress, and adjustment disorders	Mental	498	7629	8127	FALSE	FALSE	unreported	reported
17:65961576:G:A	rs77905043	A	44	0.00283834	CEP112	LOF	0.677586	0.146668	31.499	46.4871	3.83963e-06	0.0290468	.	.	quantitative	.	White Blood Cell Count (max)	.	.	.	7751	FALSE	FALSE	unreported	reported
17:65961576:G:A	rs77905043	A	44	0.00298751	CEP112	LOF	0.671898	0.145489	31.7426	47.2431	3.87079e-06	0.0176569	.	.	quantitative	.	Neutrophil Count (max)	.	.	.	7364	FALSE	FALSE	unreported	unreported
16:30070156:G:A	rs138824667	A	32	0.00201816	ALDOA	GOF	1.93618	0.420246	8.94058	2.6051	4.08013e-06	0.0045167	0.00766284	0.00139958	binary	GU_594.4	Frequency of urination and polyuria	Genitourinary	783	7145	7928	FALSE	FALSE	unreported	unreported
11:66976204:G:A	rs200669310	A	11	0.000662571	C11orf86	LOF	-1.03463	0.225059	-20.4264	19.7427	4.28321e-06	0.0346083	.	.	quantitative	.	Height (min)	.	.	.	8301	FALSE	FALSE	unreported	reported
12:6492309:G:A	rs11380	A	29	0.00171213	MRPL51	LOF	2.55443	0.55811	6.12113	0.826384	4.71865e-06	0.0389288	0.0136719	0.00133934	binary	CA_101	Malignant neoplasm of the digestive organs	Neoplasms	256	8213	8469	FALSE	FALSE	unreported	reported
20:5119674:G:A	rs954015780	A	12	0.000718821	PCNA	LOF	-0.986723	0.215634	-21.2207	21.5062	4.74166e-06	0.0190515	.	.	quantitative	.	Height (max)	.	.	.	8347	FALSE	FALSE	unreported	reported
17:5145490:CAT:C	rs560633910	C	13	0.000878616	USP6	HC_LOF	0.572344	0.125274	36.4699	63.7202	4.90687e-06	0.00579502	.	.	quantitative	.	Basophil Count (min)	.	.	.	7398	FALSE	FALSE	unreported	unreported
20:21136463:C:T	rs202210819	T	23	0.00151415	KIZ	HC_LOF	2.92466	0.640166	9.70283	4.85869	4.90982e-06	0.0059998	0.0030253	0.000126295	binary	SS_809	Pain	Symptoms	3636	3959	7595	FALSE	FALSE	unreported	reported
16:49638197:C:T	rs199919703	T	17	0.00115426	ZNF423	LOF	1.06487	0.233085	19.6005	18.4065	4.91015e-06	0.0176569	.	.	quantitative	.	Neutrophil Count (max)	.	.	.	7364	FALSE	FALSE	unreported	reported
3:126634028:T:C	rs61753561	C	18	0.00250139	TXNRD3	LOF	-1.03134	0.225852	-20.2187	19.6043	4.96079e-06	0.0177249	.	.	quantitative	.	Lipase (median)	.	.	.	3598	FALSE	FALSE	unreported	unreported
19:5789209:G:A	rs200849181	A	20	0.00118666	DUS3L	LOF	0.908994	0.199282	22.8888	25.1804	5.08285e-06	0.0417455	.	.	quantitative	.	Systolic Blood Pressure (median)	.	.	.	8427	FALSE	FALSE	unreported	unreported
14:77924502:A:G	rs553439730	G	11	0.000662013	ADCK1	LOF	3.27897	0.718994	4.61361	0.368675	5.10329e-06	0.0412652	0.00902527	0.000373552	binary	RE_499.12	Chronic cough*	Respiratory	277	8031	8308	FALSE	FALSE	unreported	unreported
17:65961576:G:A	rs77905043	A	44	0.00282595	CEP112	LOF	-0.61715	0.135766	-33.4817	54.2521	5.47567e-06	0.013868	.	.	quantitative	.	Red Blood Cell Count (min)	.	.	.	7785	FALSE	FALSE	unreported	unreported
20:5314116:C:A	rs74315418	A	45	0.00282592	PROKR2	LOF	1.73462	0.381644	9.61223	3.02341	5.4904e-06	0.0424517	0.0151163	0.00212427	binary	GI_528.1	Nausea	Gastrointestinal	430	7532	7962	FALSE	FALSE	unreported	unreported
2:219060244:G:C	.	C	22	0.00132979	IHH	LOF	2.72212	0.598964	5.89581	0.914239	5.50075e-06	0.0442095	0.00886076	0.000952139	binary	NS_329.1	Memory loss	Neurological	395	7877	8272	FALSE	FALSE	unreported	unreported
19:3113373:C:T	rs1308091091	T	13	0.00126854	GNA11	GOF	2.75294	0.605996	5.95422	0.931909	5.55019e-06	0.00367423	0.00791855	0.000640752	binary	GU_619	Noninflammatory disorders of ovary, fallopian tube, and broad ligament	Genitourinary	442	4682	5124	FALSE	FALSE	unreported	unreported
6:33687232:G:C	rs370524230	C	15	0.000937149	ITPR3	GOF	2.41003	0.530558	7.45565	2.0038	5.56042e-06	0.00620543	0.00445633	0.000363319	binary	SS_809.34	Pain in foot and toes*	Symptoms	1122	6881	8003	FALSE	FALSE	unreported	reported
1:53835551:A:G	rs759121257	G	18	0.00115503	NDC1	LOF	-0.94191	0.207407	-21.8958	23.2462	5.58938e-06	0.0425017	.	.	quantitative	.	Hemoglobin (median)	.	.	.	7792	FALSE	FALSE	unreported	reported
17:65961576:G:A	rs77905043	A	44	0.00297498	CEP112	LOF	0.67949	0.149624	30.3516	44.6682	5.59026e-06	0.0206318	.	.	quantitative	.	Basophil Percentage (max)	.	.	.	7395	FALSE	FALSE	unreported	unreported
8:123109509:A:G	rs61752913	G	88	0.00541272	TBC1D31	LOF	1.52257	0.335364	10.8121	3.85221	5.6243e-06	0.0443419	0.0229358	0.00467829	binary	ID_070	Candidiasis	Infections	327	7802	8129	FALSE	FALSE	unreported	unreported
22:36298997:G:C	rs535649291	C	26	0.00155057	MYH9	GOF	2.78006	0.612503	5.86771	0.971721	5.65628e-06	0.00673097	0.0124555	0.00117241	binary	GU_581.3	Obstructive and reflux uropathy	Genitourinary	281	8103	8384	FALSE	FALSE	unreported	unreported
11:65297174:G:A	rs555607384	A	26	0.00188679	POLA2	LOF	-0.830354	0.182948	-24.8088	29.8774	5.65935e-06	0.0382799	.	.	quantitative	.	HDL Cholesterol (max)	.	.	.	6890	FALSE	FALSE	unreported	reported
X:24539144:A:C	rs141326782	C	122	0.00824882	PDK3	LOF	0.342887	0.075577	60.0305	175.074	5.70808e-06	0.0206318	.	.	quantitative	.	Basophil Percentage (max)	.	.	.	7395	FALSE	FALSE	unreported	unreported
5:41382345:C:T	rs182360912	T	16	0.00095774	PLCXD3	LOF	2.75279	0.607908	5.96347	0.923983	5.94612e-06	0.0483419	0.00864198	0.00056618	binary	GI_523	Diverticular disease [Bowel diverticulosis]	Gastrointestinal	405	7948	8353	FALSE	FALSE	unreported	unreported
12:6019621:G:A	rs61749370	A	12	0.00083612	VWF	GOF	1.29354	0.285661	15.8517	12.2546	5.94834e-06	0.00596024	.	.	quantitative	.	Mean Platelet Volume (MPV) (max)	.	.	.	7176	FALSE	FALSE	unreported	reported
2:185791595:A:G	rs202032936	G	13	0.000788931	FSIP2	LOF	3.02379	0.667842	5.19037	0.679674	5.96275e-06	0.0477616	0.00432277	0.000463883	binary	CV_448	Peripheral vascular disease	Cardiovascular	694	7545	8239	FALSE	FALSE	unreported	unreported
9:96935429:G:A	rs559136580	A	61	0.00371861	NUTM2G	LOF	-1.51805	0.335659	-14.2233	10.0809	6.10884e-06	0.0487241	0.00183253	0.00515575	binary	CV_401	Hypertension	Cardiovascular	3547	4655	8202	FALSE	FALSE	unreported	unreported
18:47077430:G:A	rs759070334	A	14	0.000861751	KATNAL2	LOF	2.65003	0.586133	5.99204	0.921241	6.14872e-06	0.0488209	0.00388027	0.000484697	binary	SS_823	Abnormal serum enzyme levels	Symptoms	902	7221	8123	FALSE	FALSE	unreported	unreported
10:97771813:C:CG	rs1554901782	CG	39	0.00234544	SFRP5	HC_LOF	1.99452	0.442515	8.71277	2.61048	6.56776e-06	0.00768754	0.0132743	0.00171712	binary	SO_396.2	Sensorineural hearing loss	Sense organs	452	7862	8314	FALSE	FALSE	unreported	unreported
11:96391173:A:G	rs150994183	G	11	0.000658919	JRKL	LOF	-1.00294	0.222718	-20.2192	20.1599	6.69453e-06	0.0190515	.	.	quantitative	.	Height (max)	.	.	.	8347	FALSE	FALSE	unreported	reported
15:89667684:TC:T	rs766358042	T	60	0.00359971	PLIN1	HC_LOF	0.589587	0.130962	34.3762	58.3055	6.73262e-06	0.00892746	.	.	quantitative	.	Body Mass Index (BMI) (max)	.	.	.	8334	FALSE	FALSE	unreported	reported
10:97771813:C:CG	rs1554901782	CG	39	0.00236306	SFRP5	HC_LOF	1.69022	0.375729	10.4157	4.27261	6.84318e-06	0.00892021	0.00955795	0.00155091	binary	SO_396	Hearing impairment	Sense organs	837	7415	8252	FALSE	FALSE	unreported	unreported
16:1557974:T:C	rs144938800	C	85	0.00546413	IFT140	LOF	0.445095	0.0990641	45.3545	101.898	7.02259e-06	0.0177742	.	.	quantitative	.	Red Blood Cell Count (max)	.	.	.	7778	FALSE	FALSE	unreported	reported
1:171334688:G:C	rs144698111	C	24	0.00167997	FMO4	LOF	0.840129	0.186993	24.0267	28.5988	7.02834e-06	0.0491913	.	.	quantitative	.	Chloride (median)	.	.	.	7143	FALSE	FALSE	unreported	unreported
1:230671580:T:A	.	A	12	0.000965717	COG2	LOF	1.26926	0.283	15.8481	12.4861	7.2911e-06	0.0444538	.	.	quantitative	.	Total Cholesterol/HDL Cholesterol Ratio (median)	.	.	.	6213	FALSE	FALSE	unreported	reported
2:185803672:T:G	.	G	11	0.000652742	FSIP2	HC_LOF	3.68384	0.823007	3.77835	0.212182	7.60303e-06	0.0101805	0.0140845	0.000422501	binary	GI_523.4	Diverticulitis	Gastrointestinal	142	8284	8426	FALSE	FALSE	unreported	unreported
8:72050805:C:T	rs61753709	T	12	0.000753201	TRPA1	GOF	3.17364	0.709256	4.58777	0.392277	7.65513e-06	0.00853547	0.00919118	0.0004549	binary	DE_678	Other skin and subcutaneous disorders	Dermatological	272	7694	7966	FALSE	FALSE	unreported	unreported
17:443384:T:C	rs117842563	C	86	0.00515217	RFLNB	LOF	-0.352733	0.0788588	-56.7212	160.805	7.71405e-06	0.0313692	.	.	quantitative	.	Height (median)	.	.	.	8346	FALSE	FALSE	unreported	reported
16:89588712:G:A	rs28568523	A	44	0.00269245	CPNE7	LOF	1.67931	0.376518	9.54042	3.10949	8.19173e-06	0.0360422	0.0106209	0.00205054	binary	MS_745	Fractures	Muscloskeletal	612	7559	8171	FALSE	FALSE	unreported	unreported
15:30904812:T:G	rs148404807	G	22	0.00384078	FAN1	LOF	0.883535	0.198114	22.5108	25.4781	8.20665e-06	0.0232658	.	.	quantitative	.	Left Ventricular Ejection Fraction (median)	.	.	.	2864	FALSE	FALSE	unreported	unreported
9:110800746:G:A	rs199476083	A	13	0.00124473	MUSK	LOF	3.16501	0.710282	4.56461	0.409903	8.35084e-06	0.0421216	0.0154321	0.000790514	binary	GU_623.1	Uterine/Uterovaginal prolapse	Genitourinary	162	5060	5222	FALSE	FALSE	unreported	unreported
1:237441335:G:C	rs565413020	C	21	0.00134909	RYR2	GOF	0.903728	0.202878	21.9567	24.2957	8.40765e-06	0.00916433	.	.	quantitative	.	Mean Corpuscular Hemoglobin Concentration (MCHC) (max)	.	.	.	7783	FALSE	FALSE	unreported	unreported
3:127677730:C:T	rs35976576	T	14	0.000837922	ABTB1	HC_LOF	3.50601	0.788456	3.79698	0.198064	8.72076e-06	0.0115899	0.0152672	0.000608051	binary	GU_594.6	Urinary urgency	Genitourinary	131	8223	8354	FALSE	FALSE	unreported	unreported
18:5397318:G:A	rs139997557	A	23	0.00140742	EPB41L3	LOF	2.10885	0.475163	7.23932	1.57053	9.07293e-06	0.0360422	0.00735294	0.000926048	binary	MS_745	Fractures	Muscloskeletal	612	7559	8171	FALSE	FALSE	unreported	reported
6:117387836:G:A	rs34203286	A	26	0.00155763	ROS1	GOF	2.93247	0.66094	4.62409	0.367709	9.13009e-06	0.0108009	0.02	0.00127722	binary	MS_713.2	Effusion of joint	Muscloskeletal	125	8221	8346	FALSE	FALSE	unreported	unreported
7:149850319:C:G	rs200680119	G	62	0.00622365	ZNF862	HC_LOF	-0.547008	0.123729	-35.7318	65.3222	9.82287e-06	0.00909598	.	.	quantitative	.	PR Interval (min)	.	.	.	4981	FALSE	FALSE	unreported	unreported

### Sheet: ST_9
Supplementary Table 9: Signifcant variant-level associations in the EUR cohort
MarkerID	rsid	Effect_Allele	AC_Effect_Allele	AF_Effect_Allele	Gene	Variant_Category	BETA	SE	Tstat	var	p.value	BH_FDR	AF_case	AF_ctrl	trait_type	phecode	trait_description	category	N_case	N_ctrl	N	suggestive in AFR	suggestive_in_AMR	ClinVar_HGMD_status	GWAS_Catalog_status
11:5226774:G:A	rs11549407	A	47	0.00122021	HBB	HC_LOF	-2.75813	0.137316	-146.276	53.0346	9.77875e-90	2.23542e-86	.	.	quantitative	.	Mean Corpuscular Hemoglobin (MCH) (max)	.	.	.	19259	FALSE	FALSE	reported	reported
11:5226774:G:A	rs11549407	A	47	0.00122046	HBB	HC_LOF	-2.73307	0.13727	-145.044	53.0701	3.31945e-88	7.58827e-85	.	.	quantitative	.	Mean Corpuscular Volume (MCV) (max)	.	.	.	19255	FALSE	FALSE	reported	reported
11:5226774:G:A	rs11549407	A	47	0.00122008	HBB	HC_LOF	-2.75689	0.139419	-141.833	51.4469	4.96671e-87	1.13539e-83	.	.	quantitative	.	Mean Corpuscular Hemoglobin (MCH) (median)	.	.	.	19261	FALSE	FALSE	reported	reported
11:5226774:G:A	rs11549407	A	47	0.00122008	HBB	HC_LOF	-2.74369	0.139409	-141.173	51.4538	3.14687e-86	7.19375e-83	.	.	quantitative	.	Mean Corpuscular Volume (MCV) (median)	.	.	.	19261	FALSE	FALSE	reported	reported
11:5226774:G:A	rs11549407	A	47	0.00122059	HBB	HC_LOF	-2.49355	0.142475	-122.841	49.2635	1.39012e-68	3.17504e-65	.	.	quantitative	.	Mean Corpuscular Volume (MCV) (min)	.	.	.	19253	FALSE	FALSE	reported	reported
11:5226774:G:A	rs11549407	A	47	0.00122021	HBB	HC_LOF	-2.39221	0.142232	-118.252	49.432	1.76714e-63	4.03968e-60	.	.	quantitative	.	Mean Corpuscular Hemoglobin (MCH) (min)	.	.	.	19259	FALSE	FALSE	reported	reported
11:5226774:G:A	rs11549407	A	47	0.00122015	HBB	HC_LOF	-2.21776	0.137148	-117.905	53.1641	8.14625e-59	1.86223e-55	.	.	quantitative	.	Mean Corpuscular Hemoglobin Concentration (MCHC) (median)	.	.	.	19260	FALSE	FALSE	reported	reported
11:5226774:G:A	rs11549407	A	47	0.00122021	HBB	HC_LOF	-2.11084	0.139509	-108.455	51.3799	1.01983e-51	2.33133e-48	.	.	quantitative	.	Mean Corpuscular Hemoglobin Concentration (MCHC) (max)	.	.	.	19259	FALSE	FALSE	reported	reported
11:5226774:G:A	rs11549407	A	45	0.00116901	HBB	HC_LOF	2.17191	0.14399	104.755	48.2318	2.07315e-51	4.73716e-48	.	.	quantitative	.	Red Cell Distribution Width (RDW) (min)	.	.	.	19247	FALSE	FALSE	reported	reported
11:5226774:G:A	rs11549407	A	47	0.00121958	HBB	HC_LOF	-1.90093	0.126378	-119.022	62.6124	3.91434e-51	8.95209e-48	.	.	quantitative	.	Hemoglobin (max)	.	.	.	19269	FALSE	FALSE	reported	reported
11:5226774:G:A	rs11549407	A	47	0.00122097	HBB	HC_LOF	1.87948	0.133957	104.738	55.727	1.01567e-44	2.31979e-41	.	.	quantitative	.	Red Cell Distribution Width (RDW) (median)	.	.	.	19247	FALSE	FALSE	reported	reported
11:5226774:G:A	rs11549407	A	47	0.00122015	HBB	HC_LOF	1.73859	0.131753	100.155	57.6072	9.27515e-40	2.11937e-36	.	.	quantitative	.	Red Blood Cell Count (median)	.	.	.	19260	FALSE	FALSE	reported	reported
11:5226774:G:A	rs11549407	A	47	0.00122053	HBB	HC_LOF	1.64817	0.131261	95.6599	58.0402	3.66617e-36	8.37719e-33	.	.	quantitative	.	Red Blood Cell Count (max)	.	.	.	19254	FALSE	FALSE	reported	reported
11:5226774:G:A	rs11549407	A	47	0.00122015	HBB	HC_LOF	-1.57964	0.136431	-84.8654	53.7246	5.31024e-31	1.21392e-27	.	.	quantitative	.	Mean Corpuscular Hemoglobin Concentration (MCHC) (min)	.	.	.	19260	FALSE	FALSE	reported	reported
11:5226774:G:A	rs11549407	A	47	0.00122015	HBB	HC_LOF	1.45524	0.132342	83.0886	57.096	3.99018e-28	9.11757e-25	.	.	quantitative	.	Red Blood Cell Count (min)	.	.	.	19260	FALSE	FALSE	reported	reported
11:5226774:G:A	rs11549407	A	47	0.00121964	HBB	HC_LOF	-1.36208	0.128863	-82.0253	60.2204	4.10391e-26	9.38565e-23	.	.	quantitative	.	Hematocrit (max)	.	.	.	19268	FALSE	FALSE	reported	reported
11:5226774:G:A	rs11549407	A	47	0.00121926	HBB	HC_LOF	-1.34516	0.131532	-77.7514	57.8011	1.50387e-24	3.43935e-21	.	.	quantitative	.	Hemoglobin (median)	.	.	.	19274	FALSE	FALSE	reported	reported
3:52517550:G:C	rs150956780	C	46	0.00416818	STAB1	LOF	-1.501	0.147527	-68.9663	45.9468	2.57968e-24	1.44307e-20	.	.	quantitative	.	Lactate Dehydrogenase (LDH) (min)	.	.	.	5518	FALSE	FALSE	unreported	reported
11:5226774:G:A	rs11549407	A	47	0.00122053	HBB	HC_LOF	1.2555	0.13341	70.5414	56.1857	4.91886e-21	1.12445e-17	.	.	quantitative	.	Red Cell Distribution Width (RDW) (max)	.	.	.	19254	FALSE	FALSE	reported	reported
9:5073770:G:T	rs77375493	T	36	0.000934434	JAK2	GOF	1.49918	0.159829	58.6871	39.146	6.60268e-21	1.479e-17	.	.	quantitative	.	Platelet Count (max)	.	.	.	19263	TRUE	FALSE	reported	reported
9:5073770:G:T	rs77375493	T	34	0.000883071	JAK2	GOF	1.35119	0.155895	55.5974	41.1469	4.42323e-18	9.90803e-15	.	.	quantitative	.	Platelet Count (median)	.	.	.	19251	TRUE	FALSE	reported	reported
9:5073770:G:T	rs77375493	T	35	0.000909233	JAK2	GOF	1.2831	0.151862	55.6368	43.3611	2.93478e-17	6.56805e-14	.	.	quantitative	.	Red Cell Distribution Width (RDW) (median)	.	.	.	19247	TRUE	FALSE	reported	reported
9:5073770:G:T	rs77375493	T	33	0.000923025	JAK2	GOF	0.902447	0.109321	75.5117	83.6744	1.5188e-16	3.191e-13	.	.	quantitative	.	Basophil Count (median)	.	.	.	17876	FALSE	FALSE	reported	reported
9:5073770:G:T	rs77375493	T	33	0.000926914	JAK2	GOF	1.04553	0.129732	62.1219	59.4166	7.68074e-16	1.60681e-12	.	.	quantitative	.	Basophil Count (max)	.	.	.	17801	FALSE	FALSE	reported	reported
9:5073770:G:T	rs77375493	T	36	0.000834918	JAK2	GOF	2.99727	0.396219	15.3535	1.60889	3.88802e-14	9.41289e-11	0.0171717	0.000451006	binary	CA_120	Hemo onc - by cell of origin	Neoplasms	495	21064	21559	TRUE	FALSE	reported	reported
22:17105867:T:C	rs140221307	C	151	0.00422094	IL17RA	LOF	-0.575024	0.0777612	-95.0956	165.377	1.41681e-13	1.92616e-09	.	.	quantitative	.	Monocyte Percentage (median)	.	.	.	17887	FALSE	FALSE	unreported	reported
22:17105867:T:C	rs140221307	C	151	0.00422378	IL17RA	LOF	-0.565359	0.0773436	-94.5096	167.167	2.67716e-13	3.63799e-09	.	.	quantitative	.	Monocyte Count (median)	.	.	.	17875	FALSE	FALSE	unreported	reported
11:5226774:G:A	rs11549407	A	47	0.00121926	HBB	HC_LOF	-0.966514	0.132531	-55.0267	56.9331	3.03709e-13	6.94582e-10	.	.	quantitative	.	Hematocrit (median)	.	.	.	19274	FALSE	FALSE	reported	reported
9:5073770:G:T	rs77375493	T	36	0.000934871	JAK2	GOF	1.04609	0.148956	47.1471	45.0697	2.17413e-12	4.8657e-09	.	.	quantitative	.	Red Cell Distribution Width (RDW) (max)	.	.	.	19254	FALSE	FALSE	reported	reported
3:52517550:G:C	rs150956780	C	46	0.00416818	STAB1	LOF	-1.04539	0.154006	-44.076	42.1622	1.13716e-11	6.36012e-08	.	.	quantitative	.	Lactate Dehydrogenase (LDH) (max)	.	.	.	5518	FALSE	FALSE	unreported	reported
9:5073770:G:T	rs77375493	T	36	0.000934871	JAK2	GOF	0.988375	0.14694	45.7764	46.3148	1.73929e-11	3.89426e-08	.	.	quantitative	.	Red Blood Cell Count (max)	.	.	.	19254	TRUE	FALSE	reported	reported
11:5226774:G:A	rs11549407	A	47	0.00121926	HBB	HC_LOF	-0.838444	0.133425	-47.0978	56.1729	3.2993e-10	7.54549e-07	.	.	quantitative	.	Hemoglobin (min)	.	.	.	19274	FALSE	FALSE	reported	reported
9:5073770:G:T	rs77375493	T	33	0.000923387	JAK2	GOF	1.0202	0.163571	38.1306	37.3756	4.45874e-10	9.34552e-07	.	.	quantitative	.	Basophil Percentage (max)	.	.	.	17869	TRUE	FALSE	reported	reported
20:59023753:G:A	rs41303899	A	58	0.00172979	TUBB1	LOF	0.764355	0.12916	45.8183	59.9437	3.26095e-09	4.25522e-05	.	.	quantitative	.	Mean Platelet Volume (MPV) (max)	.	.	.	16765	FALSE	FALSE	reported	reported
16:67942948:C:T	rs35673026	T	19	0.000604326	LCAT	LOF	1.18039	0.20919	26.9737	22.8516	1.6746e-08	0.000208337	.	.	quantitative	.	HDL Cholesterol (max)	.	.	.	15720	TRUE	FALSE	reported	reported
20:59023753:G:A	rs41303899	A	58	0.00172969	TUBB1	LOF	0.721966	0.129185	43.2606	59.9206	2.28879e-08	0.000298687	.	.	quantitative	.	Mean Platelet Volume (MPV) (median)	.	.	.	16766	FALSE	FALSE	reported	reported
9:5073770:G:T	rs77375493	T	28	0.000886188	JAK2	GOF	-0.945349	0.170323	-32.587	34.4709	2.85135e-08	5.46318e-05	.	.	quantitative	.	Total Cholesterol (min)	.	.	.	15798	FALSE	FALSE	reported	reported
7:99847557:C:T	rs766855419	T	11	0.00026469	CYP3A43	HC_LOF	-1.49709	0.280946	-18.9672	12.6693	9.88865e-08	0.000239503	.	.	quantitative	.	Diastolic Blood Pressure (max)	.	.	.	20779	FALSE	FALSE	unreported	reported
22:17105867:T:C	rs140221307	C	151	0.0042233	IL17RA	LOF	-0.409023	0.0769623	-69.0544	168.828	1.06899e-07	0.00145329	.	.	quantitative	.	Monocyte Percentage (max)	.	.	.	17877	FALSE	FALSE	unreported	reported
2:218135544:G:A	rs61733609	A	63	0.00176332	CXCR2	GOF	-0.65614	0.12458	-42.2766	64.4323	1.38806e-07	0.000291632	.	.	quantitative	.	Neutrophil Count (median)	.	.	.	17864	FALSE	FALSE	reported	reported
2:162280054:A:C	rs142348767	C	16	0.000390587	IFIH1	GOF	0.966642	0.185408	28.1196	29.09	1.85211e-07	0.000434135	.	.	quantitative	.	Height (max)	.	.	.	20482	FALSE	FALSE	unreported	reported
9:34489419:C:T	rs766328772	T	17	0.000406426	DNAI1	LOF	3.5146	0.682749	7.70999	2.11074	2.63681e-07	0.00399107	0.00299238	0.000157266	binary	MS_726.1	Osteoporosis	Muscloskeletal	1838	19076	20914	FALSE	FALSE	unreported	unreported
6:33319626:T:TA	.	TA	19	0.000685277	DAXX	HC_LOF	1.00728	0.195877	26.2533	26.0636	2.71232e-07	0.00047981	.	.	quantitative	.	Estimated Glomerular Filtration Rate (African American Equation) (max)	.	.	.	13863	FALSE	FALSE	unreported	reported
3:128153626:C:A	rs76829052	A	18	0.00243704	EEFSEC	LOF	1.01584	0.197613	26.0132	25.6076	2.73922e-07	0.00101324	.	.	quantitative	.	Cardiac Troponin I (median)	.	.	.	3693	FALSE	FALSE	unreported	unreported
1:58665499:G:A	rs200350305	A	37	0.00086388	MYSM1	LOF	2.52952	0.494536	7.88593	1.0563	3.13847e-07	0.00483011	0.00753769	0.000672495	binary	MS_709	Acquired deformities of fingers and toes	Muscloskeletal	597	20818	21415	FALSE	FALSE	unreported	unreported
9:34489419:C:T	rs766328772	T	17	0.000407108	DNAI1	LOF	3.46939	0.679283	7.67022	2.12666	3.26578e-07	0.00493591	0.00295381	0.000157754	binary	MS_726	Osteoporosis and low bone density	Muscloskeletal	1862	19017	20879	FALSE	FALSE	unreported	reported
9:5073770:G:T	rs77375493	T	32	0.000894204	JAK2	GOF	0.826436	0.163264	31.0048	37.5163	4.14966e-07	0.000872258	.	.	quantitative	.	Basophil Percentage (median)	.	.	.	17893	FALSE	FALSE	reported	reported
20:18162907:A:T	rs200183010	T	13	0.0010989	KAT14	LOF	1.3573	0.269081	18.746	13.8113	4.55419e-07	0.00272159	.	.	quantitative	.	Gamma-Glutamyl Transferase (GGT) (median)	.	.	.	5915	FALSE	FALSE	unreported	unreported
16:67942948:C:T	rs35673026	T	19	0.000604287	LCAT	LOF	1.02284	0.202849	24.8578	24.3026	4.59763e-07	0.00571991	.	.	quantitative	.	HDL Cholesterol (median)	.	.	.	15721	TRUE	FALSE	reported	reported
15:66123960:C:T	rs142845610	T	11	0.000330807	MEGF11	LOF	1.44648	0.28721	17.5353	12.1227	4.74562e-07	0.00614889	.	.	quantitative	.	Sodium (max)	.	.	.	16626	FALSE	FALSE	unreported	unreported
9:5073770:G:T	rs77375493	T	33	0.000857276	JAK2	GOF	0.825742	0.164094	30.6663	37.1379	4.85035e-07	0.00108454	.	.	quantitative	.	Red Cell Distribution Width (RDW) (min)	.	.	.	19247	FALSE	FALSE	reported	reported
2:65010729:G:A	rs201278558	A	53	0.00129705	SLC1A4	LOF	2.02113	0.402182	9.78874	2.07598	5.02386e-07	0.00749409	0.00837989	0.00103982	binary	ID_059.1	Sars-CoV-2*	Infections	716	19715	20431	FALSE	FALSE	unreported	reported
1:204988798:C:T	rs146213953	T	130	0.0030656	NFASC	LOF	1.75456	0.349686	11.4575	3.24456	5.23397e-07	0.0079907	0.0121753	0.00279302	binary	GU_594.1	Retention of urine	Genitourinary	616	20587	21203	FALSE	FALSE	unreported	unreported
15:98908773:A:G	rs117440569	G	13	0.00325	IGF1R	LOF	-1.36022	0.271287	-18.4821	13.5875	5.33241e-07	0.000856918	.	.	quantitative	.	D-Dimer (min)	.	.	.	2000	FALSE	FALSE	unreported	unreported
2:65010729:G:A	rs201278558	A	53	0.00129699	SLC1A4	LOF	2.00929	0.401412	9.76897	2.09454	5.57033e-07	0.00830927	0.00829876	0.00104013	binary	ID_059	Coronavirus	Infections	723	19709	20432	FALSE	FALSE	unreported	reported
9:5073770:G:T	rs77375493	T	28	0.000886244	JAK2	GOF	-0.876687	0.175619	-28.4252	32.4234	5.97602e-07	0.00114501	.	.	quantitative	.	Total Cholesterol (median)	.	.	.	15797	FALSE	FALSE	reported	reported
16:2971918:G:C	rs141132998	C	24	0.000554657	PAQR4	LOF	2.83191	0.568694	6.8831	1.00113	6.36952e-07	0.00987021	0.00405268	0.000387447	binary	ID_057.1	Human immunodeficiency virus	Infections	987	20648	21635	FALSE	FALSE	unreported	reported
16:2971918:G:C	rs141132998	C	24	0.000554657	PAQR4	LOF	2.82627	0.5681	6.88152	1.00282	6.52631e-07	0.0101132	0.00404449	0.000387484	binary	ID_057	Retrovirus	Infections	989	20646	21635	FALSE	FALSE	unreported	unreported
17:43124027:ACT:A	rs80357914	A	37	0.00164298	BRCA1	HC_LOF	2.12626	0.428486	9.47768	2.22144	6.96752e-07	0.00103189	0.00873362	0.00118226	binary	CA_105.1	Malignant neoplasm of the breast, female	Neoplasms	687	10573	11260	FALSE	FALSE	reported	reported
9:5073770:G:T	rs77375493	T	28	0.000890415	JAK2	GOF	-0.798092	0.161412	-30.6326	38.3822	7.63572e-07	0.0014569	.	.	quantitative	.	HDL Cholesterol (min)	.	.	.	15723	FALSE	FALSE	reported	reported
3:8623622:A:G	rs191574891	G	14	0.000485706	SSUH2	LOF	1.14719	0.232295	21.2597	18.5319	7.87178e-07	0.00916905	.	.	quantitative	.	Estimated Glomerular Filtration Rate (Non-African American Equation) (max)	.	.	.	14412	FALSE	FALSE	unreported	reported
10:43616437:T:G	rs187193865	G	14	0.000444191	ZNF485	LOF	-1.25558	0.254968	-19.314	15.3826	8.45932e-07	0.0105606	.	.	quantitative	.	Triglycerides (max)	.	.	.	15759	FALSE	FALSE	unreported	reported
1:62597921:GAACTC:G	rs398122988	G	11	0.000516966	ANGPTL3	HC_LOF	1.0874	0.221063	22.2514	20.463	8.70113e-07	0.00129038	.	.	quantitative	.	Urobilinogen (max)	.	.	.	10639	FALSE	FALSE	unreported	reported
11:44919221:G:A	rs147332091	A	14	0.000325037	TSPAN18	LOF	3.4779	0.707341	5.42238	0.514387	8.79426e-07	0.0135994	0.00761421	0.000189197	binary	CV_440.11	Deep vein thrombosis [DVT]	Cardiovascular	394	21142	21536	FALSE	FALSE	unreported	unreported
19:54986314:G:A	rs369032564	A	38	0.000914297	NLRP2	GOF	-0.683986	0.139255	-35.2719	51.5681	9.02592e-07	0.00214095	.	.	quantitative	.	Pulse Pressure (median)	.	.	.	20781	FALSE	FALSE	unreported	unreported
17:78171917:A:G	rs150615406	G	18	0.000848656	SYNGR2	LOF	1.16221	0.236896	20.7094	17.819	9.29572e-07	0.00887648	.	.	quantitative	.	Atrial Rate (median)	.	.	.	10605	FALSE	FALSE	unreported	unreported
4:73741568:G:T	rs188378669	T	45	0.00250222	CXCL8	HC_LOF	0.707989	0.144723	33.8026	47.7446	9.98048e-07	0.0011757	.	.	quantitative	.	Calculated VLDL Cholesterol (max)	.	.	.	8992	FALSE	FALSE	unreported	reported
2:127624181:G:A	rs183915346	A	143	0.00337599	MYO7B	LOF	1.35336	0.276685	14.2338	5.60797	1.00155e-06	0.0152786	0.0116414	0.00302657	binary	SS_826	Other abnormal immunological findings in serum	Symptoms	859	20320	21179	FALSE	FALSE	unreported	unreported
1:36289593:C:CT	.	CT	45	0.0010796	THRAP3	HC_LOF	2.07492	0.424535	9.38622	2.27723	1.02115e-06	0.00248243	0.00313972	0.000871632	binary	EM_204.4	Hyperglycemia	Endocrine/Metab	1911	18930	20841	FALSE	FALSE	unreported	reported
17:6468237:C:G	rs76024428	G	72	0.00214733	PITPNM3	LOF	-0.561187	0.114963	-42.4611	75.6631	1.05305e-06	0.0137413	.	.	quantitative	.	Mean Platelet Volume (MPV) (min)	.	.	.	16765	FALSE	FALSE	unreported	unreported
3:122282135:G:A	rs115230894	A	105	0.00273309	CASR	LOF	-0.470588	0.0965951	-50.4348	107.174	1.10611e-06	0.0158018	.	.	quantitative	.	Calcium (median)	.	.	.	19209	FALSE	FALSE	reported	reported
1:155235217:C:G	rs368060	G	21	0.000493305	GBA	LOF	2.65492	0.546917	6.88142	1.0192	1.20795e-06	0.0185251	0.00445434	0.000318831	binary	NS_331.6	Migraine	Neurological	898	20387	21285	FALSE	FALSE	unreported	unreported
22:17105867:T:C	rs140221307	C	151	0.00422165	IL17RA	LOF	-0.379409	0.0781811	-62.0732	163.605	1.21638e-06	0.0165354	.	.	quantitative	.	Monocyte Count (min)	.	.	.	17884	FALSE	FALSE	unreported	reported
11:65044479:T:A	rs61736625	A	146	0.00387947	SAC3D1	LOF	0.378461	0.0780436	62.1364	164.182	1.23866e-06	0.0174379	.	.	quantitative	.	Alanine Aminotransferase (ALT) (median)	.	.	.	18817	FALSE	FALSE	unreported	reported
2:178777788:A:G	rs151310601	G	13	0.000610501	TTN	LOF	0.754608	0.155675	31.1376	41.2633	1.25e-06	0.0118535	.	.	quantitative	.	Urobilinogen (min)	.	.	.	10647	FALSE	FALSE	unreported	unreported
22:37474643:G:A	rs146856427	A	23	0.000553683	MFNG	LOF	2.04927	0.422982	9.99033	3.23161	1.26728e-06	0.0191093	0.00204082	0.000259516	binary	MB_286	Mood [affective] disorders	Mental	3430	17340	20770	FALSE	FALSE	unreported	reported
1:2556684:G:C	rs200056967	C	70	0.00168593	TNFRSF14	LOF	1.33243	0.275262	14.9398	7.23165	1.29461e-06	0.018212	0.00505051	0.00127144	binary	CA_138.2	Melanocytic nevi*	Neoplasms	2277	18483	20760	FALSE	FALSE	unreported	unreported
17:16948873:A:G	rs34557412	G	138	0.00386014	TNFRSF13B	LOF	-0.390197	0.080614	-60.0432	153.879	1.29632e-06	0.00880783	.	.	quantitative	.	Monocyte Count (median)	.	.	.	17875	FALSE	FALSE	reported	reported
11:3038145:C:T	rs374295215	T	15	0.000359868	CARS1	LOF	2.79528	0.579209	6.7471	1.09428	1.39282e-06	0.0210399	0.00314465	0.000178854	binary	SS_812	Edema	Symptoms	1272	19569	20841	FALSE	FALSE	unreported	unreported
3:114031774:TTCTC:T	rs750431180	T	11	0.000292865	CCDC191	HC_LOF	1.40296	0.291569	16.503	11.7629	1.49607e-06	0.0033527	.	.	quantitative	.	Albumin (max)	.	.	.	18780	FALSE	FALSE	unreported	reported
9:5073770:G:T	rs77375493	T	34	0.000949721	JAK2	GOF	-0.76023	0.158204	-30.3745	39.9544	1.54461e-06	0.00324678	.	.	quantitative	.	Lymphocyte Percentage (median)	.	.	.	17900	FALSE	FALSE	reported	reported
3:195069725:G:A	rs114985471	A	141	0.00328671	XXYLT1	LOF	1.62894	0.339051	11.3403	3.44465	1.55216e-06	0.0239033	0.0135135	0.00301508	binary	EM_244	Disorders of lipoprotein metabolism and other lipidemias	Endocrine/Metab	555	20895	21450	FALSE	FALSE	unreported	reported
7:87361783:C:T	rs148986377	T	19	0.00045013	CROT	HC_LOF	2.36996	0.493874	8.06167	1.70312	1.59691e-06	0.00392681	0.00233754	0.000237267	binary	RE_475	Asthma	Respiratory	2139	18966	21105	FALSE	FALSE	unreported	unreported
3:8623622:A:G	rs191574891	G	14	0.000504941	SSUH2	LOF	1.12406	0.234379	20.4623	18.2039	1.61922e-06	0.0183652	.	.	quantitative	.	Estimated Glomerular Filtration Rate (African American Equation) (max)	.	.	.	13863	FALSE	FALSE	unreported	unreported
X:154030377:C:G	rs267608370	G	20	0.000519561	MECP2	LOF	-0.797273	0.166272	-28.8381	36.171	1.6269e-06	0.0232565	.	.	quantitative	.	Red Cell Distribution Width (RDW) (median)	.	.	.	19247	FALSE	FALSE	unreported	reported
12:48824348:C:T	rs141786339	T	12	0.000503694	CACNB3	LOF	1.31213	0.274247	17.4459	13.2958	1.71419e-06	0.0175961	.	.	quantitative	.	Urine pH (max)	.	.	.	11912	FALSE	FALSE	unreported	unreported
14:59531889:G:GT	rs762293201	GT	27	0.000754822	CCDC175	HC_LOF	0.450777	0.0942274	50.77	112.628	1.71905e-06	0.00373033	.	.	quantitative	.	Basophil Count (min)	.	.	.	17885	FALSE	FALSE	unreported	unreported
2:237374868:G:A	rs201962257	A	13	0.000314541	COL6A3	LOF	2.88896	0.603981	6.14069	0.791005	1.72529e-06	0.0258518	0.00305677	0.000153689	binary	DE_660.1	Fungal infection of the skin	Dermatological	1145	19520	20665	FALSE	FALSE	unreported	unreported
17:48816994:G:A	rs201192910	A	111	0.00288147	TTLL6	HC_LOF	0.439522	0.0919101	52.03	118.379	1.73488e-06	0.00198297	.	.	quantitative	.	Mean Corpuscular Volume (MCV) (median)	.	.	.	19261	FALSE	FALSE	unreported	reported
3:51989026:G:A	rs121912701	A	184	0.00477823	ACY1	LOF	-0.322884	0.0675416	-70.7789	219.208	1.74843e-06	0.0249886	.	.	quantitative	.	Red Cell Distribution Width (RDW) (max)	.	.	.	19254	FALSE	FALSE	unreported	unreported
7:95274095:C:T	rs574172572	T	23	0.000538667	PPP1R9A	HC_LOF	3.30416	0.691794	4.71674	0.274581	1.78622e-06	0.00442268	0.00814332	0.000427716	binary	EM_252	Other and unspecified disorders of metabolism	Endocrine/Metab	307	21042	21349	FALSE	FALSE	unreported	unreported
16:31410795:C:T	rs140839965	T	107	0.0025141	ITGAD	LOF	1.53733	0.322041	11.8066	3.95406	1.8086e-06	0.0277042	0.010582	0.00221692	binary	GI_510	Diseases of esophagus	Gastrointestinal	756	20524	21280	FALSE	FALSE	unreported	unreported
1:13053554:C:A	rs1482667252	A	42	0.00104702	PRAMEF27	HC_LOF	1.45303	0.304428	13.4644	5.72053	1.81518e-06	0.00430924	0.00341358	0.00066574	binary	SS_809.2	Chronic pain	Symptoms	2783	17274	20057	FALSE	FALSE	unreported	unreported
1:36456267:C:G	rs200752024	G	87	0.00210807	MRPS15	LOF	1.37893	0.288909	13.8907	6.25631	1.81611e-06	0.0273506	0.00653391	0.00173429	binary	CA_103	Malignant neoplasm of the skin	Neoplasms	1607	19028	20635	FALSE	FALSE	unreported	unreported
1:42642501:C:A	rs145206338	A	80	0.00364864	CCDC30	LOF	-0.511751	0.107272	-44.4717	86.9012	1.83695e-06	0.0177302	.	.	quantitative	.	LDL/HDL Cholesterol Ratio (max)	.	.	.	10963	FALSE	FALSE	unreported	unreported
17:43124027:ACT:A	rs80357914	A	38	0.00168276	BRCA1	HC_LOF	2.9005	0.608661	5.52365	0.463042	1.88505e-06	0.00279177	0.0172414	0.00143924	binary	CA_106	Gynecological malignant neoplasms	Neoplasms	174	11117	11291	FALSE	FALSE	reported	reported
17:48816994:G:A	rs201192910	A	111	0.00288147	TTLL6	HC_LOF	0.437728	0.0919007	51.8282	118.403	1.90689e-06	0.00217957	.	.	quantitative	.	Mean Corpuscular Hemoglobin (MCH) (median)	.	.	.	19261	FALSE	FALSE	unreported	reported
10:43616437:T:G	rs187193865	G	14	0.000444078	ZNF485	LOF	-1.2374	0.259921	-18.3159	14.8019	1.92939e-06	0.0240846	.	.	quantitative	.	Triglycerides (median)	.	.	.	15763	FALSE	FALSE	unreported	reported
9:5073770:G:T	rs77375493	T	34	0.000950305	JAK2	GOF	0.7683	0.161653	29.4009	38.2675	2.00658e-06	0.00421583	.	.	quantitative	.	Neutrophil Percentage (median)	.	.	.	17889	FALSE	FALSE	reported	reported
22:17105867:T:C	rs140221307	C	150	0.00421585	IL17RA	LOF	-0.365646	0.0769465	-61.7566	168.897	2.01466e-06	0.0272825	.	.	quantitative	.	Monocyte Count (max)	.	.	.	17790	FALSE	FALSE	unreported	reported
7:154807067:G:A	rs755543207	A	80	0.00185091	DPP6	GOF	1.85699	0.391224	9.58844	2.27778	2.06844e-06	0.00502837	0.012	0.00161053	binary	GI_522.11	Crohn's disease	Gastrointestinal	500	21111	21611	FALSE	FALSE	unreported	reported
3:184257671:C:T	rs146013597	T	14	0.000326173	EEF1AKMT4-ECE2	LOF	3.48825	0.734978	4.68383	0.30343	2.07413e-06	0.0319437	0.00586854	0.000213929	binary	DE_686	Chronic ulcer of skin	Dermatological	426	21035	21461	FALSE	FALSE	unreported	unreported
9:5073770:G:T	rs77375493	T	27	0.00094208	JAK2	GOF	-0.848156	0.178716	-26.5552	31.3094	2.07645e-06	0.00369816	.	.	quantitative	.	LDL Cholesterol (min)	.	.	.	14330	FALSE	FALSE	reported	reported
12:95534006:T:C	rs141219097	C	28	0.0006471	USP44	LOF	2.22604	0.470438	8.03304	1.75829	2.22487e-06	0.0172383	0.00506586	0.000435878	binary	ID_057.1	Human immunodeficiency virus	Infections	987	20648	21635	FALSE	FALSE	unreported	unreported
12:95534006:T:C	rs141219097	C	28	0.0006471	USP44	LOF	2.22482	0.470338	8.03163	1.75942	2.24227e-06	0.0173731	0.00505561	0.00043592	binary	ID_057	Retrovirus	Infections	989	20646	21635	FALSE	FALSE	unreported	unreported
2:32063962:C:T	rs121908515	T	51	0.00447918	SPAST	LOF	0.62162	0.131467	35.966	57.8586	2.26361e-06	0.0130226	.	.	quantitative	.	Erythrocyte Sedimentation Rate (ESR) (min)	.	.	.	5693	FALSE	FALSE	unreported	unreported
16:20963502:G:C	rs200928718	C	11	0.00030752	DNAH3	LOF	0.70005	0.148067	31.931	45.6125	2.26824e-06	0.0308345	.	.	quantitative	.	Basophil Count (min)	.	.	.	17885	FALSE	FALSE	unreported	unreported
7:99847557:C:T	rs766855419	T	11	0.000264665	CYP3A43	HC_LOF	-1.25857	0.266455	-17.7268	14.0848	2.31933e-06	0.00561741	.	.	quantitative	.	Mean Arterial Pressure (max)	.	.	.	20781	FALSE	FALSE	unreported	unreported
17:69154324:C:CACCTGGAA	rs137962621	CACCTGGAA	115	0.00564168	ABCA10	HC_LOF	1.40623	0.298078	12.4705	4.47139	2.38572e-06	0.00218806	0.0180851	0.00504012	binary	EM_215.1	Testicular hypofunction	Endocrine/Metab	470	9722	10192	FALSE	FALSE	unreported	reported
13:24690378:C:A	rs141275215	A	21	0.00205681	ATP12A	LOF	-1.00933	0.213978	-22.0442	21.8404	2.39383e-06	0.0123928	.	.	quantitative	.	Amylase (min)	.	.	.	5105	FALSE	FALSE	unreported	unreported
1:16206949:T:C	rs757965676	C	33	0.00147651	ARHGEF19	LOF	2.8204	0.598165	5.51407	0.475682	2.4161e-06	0.0236029	0.0189873	0.00122538	binary	GU_622	Polyp of female genital organs	Genitourinary	158	11017	11175	FALSE	FALSE	unreported	unreported
4:7967093:G:A	rs202096967	A	112	0.0026975	ABLIM2	LOF	1.11663	0.236822	16.9933	10.4586	2.41635e-06	0.018212	0.00636803	0.00224531	binary	CA_138.2	Melanocytic nevi*	Neoplasms	2277	18483	20760	FALSE	FALSE	unreported	unreported
1:58665499:G:A	rs200350305	A	37	0.000863034	MYSM1	LOF	2.43231	0.515881	6.93937	1.006	2.4186e-06	0.0372512	0.00704225	0.000694844	binary	MS_709.2	Acquired deformities of toe	Muscloskeletal	568	20868	21436	FALSE	FALSE	unreported	unreported
2:233729636:G:GT	rs45586035	GT	71	0.00190389	UGT1A3	HC_LOF	-0.522821	0.110988	-42.4427	81.1802	2.4697e-06	0.00396786	.	.	quantitative	.	Total Bilirubin (median)	.	.	.	18646	TRUE	FALSE	unreported	reported
21:45505212:C:T	rs372973695	T	71	0.00164764	COL18A1	LOF	1.78757	0.379599	9.88652	2.80791	2.48791e-06	0.0384282	0.00544845	0.00142485	binary	ID_054	Hepatovirus	Infections	1193	20353	21546	FALSE	FALSE	unreported	unreported
7:87847942:G:A	rs724665	A	199	0.00461011	SLC25A40	LOF	1.56966	0.333369	10.8405	3.11542	2.49593e-06	0.0386095	0.0207715	0.00435376	binary	MB_286.1	Bipolar disorder	Mental	337	21246	21583	FALSE	FALSE	unreported	unreported
12:32796167:G:T	rs139734328	T	148	0.00347076	PKP2	GOF	1.55192	0.329857	11.2478	3.58457	2.5409e-06	0.00612611	0.015121	0.00319328	binary	RE_494	Voice disturbance	Respiratory	496	20825	21321	FALSE	FALSE	unreported	unreported
7:4920190:A:G	rs370505260	G	14	0.000330735	MMD2	LOF	2.84494	0.604847	6.07983	0.835099	2.55653e-06	0.039102	0.00206856	0.000179736	binary	EM_200.2	Goiter	Endocrine/Metab	1692	19473	21165	FALSE	FALSE	unreported	reported
21:45505212:C:T	rs372973695	T	71	0.00164771	COL18A1	LOF	1.78225	0.379115	9.87599	2.81807	2.58804e-06	0.0399749	0.00543478	0.00142513	binary	GI_540.3	Viral hepatitits	Gastrointestinal	1196	20349	21545	FALSE	FALSE	unreported	unreported
17:69154324:C:CACCTGGAA	rs137962621	CACCTGGAA	115	0.00564279	ABCA10	HC_LOF	1.39973	0.297826	12.4383	4.50035	2.60386e-06	0.00239941	0.0180085	0.00504219	binary	EM_215	Testicular dysfunction	Endocrine/Metab	472	9718	10190	FALSE	FALSE	unreported	reported
19:38511590:G:A	rs147303895	A	54	0.00135284	RYR1	GOF	1.37508	0.292798	14.0311	7.25603	2.64874e-06	0.00602323	0.00348696	0.000930372	binary	RE_463	Rhinitis and nasal congestion	Respiratory	3298	16660	19958	FALSE	FALSE	unreported	unreported
10:16937678:G:T	rs147617753	T	18	0.00046763	CUBN	LOF	-0.90708	0.193185	-24.3051	26.7949	2.66102e-06	0.0381032	.	.	quantitative	.	Creatinine (median)	.	.	.	19246	FALSE	FALSE	reported	reported
3:31747918:C:CCT	rs749210646	CCT	17	0.000399117	OSBPL10	HC_LOF	2.94704	0.628101	5.44153	0.532729	2.70571e-06	0.00667768	0.00402685	0.000267614	binary	MB_282.2	Personal history of nicotine dependence	Mental	745	20552	21297	FALSE	FALSE	unreported	unreported
17:43124027:ACT:A	rs80357914	A	64	0.00148416	BRCA1	HC_LOF	2.00477	0.427408	9.12353	2.47302	2.72478e-06	0.00683374	0.00715137	0.00125471	binary	CA_105	Malignant neoplasm of the breast	Neoplasms	839	20722	21561	FALSE	FALSE	reported	reported
9:128927090:G:T	rs145026666	T	14	0.000336846	PHYHD1	LOF	-1.04412	0.222652	-21.0618	20.1718	2.73928e-06	0.0413331	.	.	quantitative	.	Pulse Pressure (max)	.	.	.	20781	FALSE	FALSE	unreported	reported
22:19972989:A:G	rs115344498	G	71	0.00167635	ARVCF	LOF	1.97377	0.421351	8.40035	1.58916	2.80787e-06	0.0428902	0.0101833	0.00147443	binary	BI_177	Abnormality of the lymph nodes	Blood/Immune	491	20686	21177	FALSE	FALSE	unreported	unreported
15:56391311:T:C	rs34017428	C	16	0.000426121	TEX9	LOF	1.09486	0.234033	19.9896	18.2577	2.89376e-06	0.0406747	.	.	quantitative	.	Total Protein (min)	.	.	.	18774	FALSE	FALSE	unreported	unreported
X:133311363:G:A	rs199910189	A	30	0.000796728	GPC4	LOF	-0.689065	0.147334	-31.7434	46.0673	2.91268e-06	0.0410076	.	.	quantitative	.	Alanine Aminotransferase (ALT) (min)	.	.	.	18827	FALSE	FALSE	unreported	unreported
11:17560763:T:G	rs147355325	G	12	0.000298166	OTOG	LOF	2.84604	0.60879	7.24178	2.01831	2.94076e-06	0.0433292	0.00218531	5.60695e-05	binary	DE_660	Infection of the skin	Dermatological	2288	17835	20123	FALSE	FALSE	unreported	unreported
12:71674336:C:T	rs754148878	T	24	0.000575788	THAP2	HC_LOF	2.25513	0.482451	8.54091	2.5325	2.94924e-06	0.0035848	0.00313972	0.000316957	binary	EM_204.4	Hyperglycemia	Endocrine/Metab	1911	18930	20841	FALSE	FALSE	unreported	reported
17:69193976:AAT:A	rs111599831	A	118	0.00578885	ABCA10	HC_LOF	1.38622	0.297378	12.3638	4.56094	3.13926e-06	0.00218806	0.0180851	0.0051944	binary	EM_215.1	Testicular hypofunction	Endocrine/Metab	470	9722	10192	FALSE	FALSE	unreported	reported
3:150972565:A:C	rs111033258	C	73	0.00173027	CLRN1	LOF	1.63337	0.350416	11.229	4.07428	3.14331e-06	0.0478758	0.00749064	0.00142308	binary	SO_396.8	Bilateral hearing loss	Sense organs	1068	20027	21095	FALSE	FALSE	reported	unreported
6:145922832:G:A	rs148401398	A	20	0.00344709	SHPRH	LOF	-0.804348	0.172564	-27.0111	33.5814	3.14445e-06	0.00860008	.	.	quantitative	.	Total Testosterone (min)	.	.	.	2901	FALSE	FALSE	unreported	unreported
17:7764030:A:AAGTGC	rs538321530	AAGTGC	133	0.00315166	DNAH2	HC_LOF	1.6688	0.358914	10.0618	2.81557	3.32627e-06	0.00820259	0.0146067	0.00290487	binary	SS_832	Other abnormal findings in urine	Symptoms	445	20655	21100	FALSE	FALSE	unreported	unreported
12:112502202:C:T	rs148176616	T	12	0.000563539	PTPN11	GOF	0.753184	0.162004	28.6977	38.1019	3.33294e-06	0.00463945	.	.	quantitative	.	Urobilinogen (min)	.	.	.	10647	FALSE	FALSE	unreported	unreported
13:20189522:A:C	rs749693224	C	11	0.000259716	GJB2	GOF	3.39347	0.730574	4.64323	0.341206	3.40171e-06	0.0081607	0.00509165	0.000145026	binary	BI_177	Abnormality of the lymph nodes	Blood/Immune	491	20686	21177	FALSE	FALSE	unreported	unreported
16:47663724:C:T	rs149244943	T	11	0.000307692	PHKB	HC_LOF	1.32792	0.285993	16.2353	12.2261	3.43097e-06	0.00744521	.	.	quantitative	.	Monocyte Count (median)	.	.	.	17875	FALSE	FALSE	unreported	unreported
2:237340907:G:A	rs142851023	A	32	0.000895105	COL6A3	LOF	-0.783495	0.168749	-27.5141	35.1171	3.43444e-06	0.0155569	.	.	quantitative	.	Monocyte Count (median)	.	.	.	17875	FALSE	FALSE	unreported	reported
17:69193976:AAT:A	rs111599831	A	118	0.00578999	ABCA10	HC_LOF	1.37931	0.297115	12.3285	4.59234	3.44495e-06	0.00239941	0.0180085	0.00519654	binary	EM_215	Testicular dysfunction	Endocrine/Metab	472	9718	10190	FALSE	FALSE	unreported	reported
1:155253678:G:A	rs147288480	A	20	0.000520589	FAM189B	LOF	-1.0126	0.218279	-21.2526	20.9882	3.50104e-06	0.0250079	.	.	quantitative	.	Calcium (median)	.	.	.	19209	FALSE	FALSE	unreported	reported
16:1223558:C:T	rs201153431	T	44	0.00103088	TPSG1	GOF	2.40501	0.518654	6.83775	1.08058	3.53457e-06	0.00851831	0.00664452	0.00086793	binary	CV_403	Angina pectoris	Cardiovascular	602	20739	21341	FALSE	FALSE	unreported	reported
4:2240135:CA:C	rs537016492	C	12	0.000321785	HAUS3	HC_LOF	1.22759	0.264812	17.5057	14.2602	3.55703e-06	0.00396786	.	.	quantitative	.	Total Bilirubin (median)	.	.	.	18646	FALSE	FALSE	unreported	reported
17:78171917:A:G	rs150615406	G	18	0.000843803	SYNGR2	LOF	1.07696	0.232573	19.9105	18.4876	3.64534e-06	0.0349478	.	.	quantitative	.	Ventricular Rate (median)	.	.	.	10666	FALSE	FALSE	unreported	unreported
9:136506782:G:A	rs182330532	A	21	0.000964985	NOTCH1	GOF	2.63842	0.571013	6.13291	0.809492	3.82634e-06	0.0054028	0.0097493	0.000665273	binary	GU_612	Other nonmalignant breast conditions	Genitourinary	359	10522	10881	FALSE	FALSE	unreported	unreported
9:5073770:G:T	rs77375493	T	36	0.000934191	JAK2	GOF	0.665482	0.144298	31.9607	48.0264	3.99071e-06	0.00893521	.	.	quantitative	.	Hematocrit (max)	.	.	.	19268	FALSE	FALSE	reported	reported
X:124335018:A:G	rs183593707	G	44	0.00197753	TEX13D	LOF	-0.484718	0.105191	-43.8057	90.3736	4.06619e-06	0.0401129	.	.	quantitative	.	International Normalized Ratio (INR) (min)	.	.	.	11125	FALSE	FALSE	unreported	unreported
17:41502380:T:A	rs200269035	A	40	0.000972952	KRT13	GOF	1.91688	0.416044	8.71252	2.12577	4.0772e-06	0.00954473	0.00483304	0.00074673	binary	CA_139.61	Hemangioma	Neoplasms	1138	19418	20556	FALSE	FALSE	unreported	unreported
17:41502380:T:A	rs200269035	A	40	0.000973047	KRT13	GOF	1.91693	0.416093	8.71187	2.12615	4.08552e-06	0.0095642	0.0048288	0.000746845	binary	CA_139.6	Hemangioma and lymphangioma	Neoplasms	1139	19415	20554	FALSE	FALSE	unreported	unreported
12:32796167:G:T	rs139734328	T	149	0.00348913	PKP2	GOF	1.56585	0.340406	10.5746	3.2866	4.22576e-06	0.0101883	0.0153509	0.00323028	binary	RE_494.1	Dysphonia	Respiratory	456	20896	21352	FALSE	FALSE	unreported	unreported
9:121321301:G:A	rs140042418	A	100	0.00231954	GSN	GOF	1.92574	0.418735	8.23501	1.70976	4.24652e-06	0.0102723	0.014881	0.00212064	binary	MS_745.3	Fracture of upper limb	Muscloskeletal	336	21220	21556	FALSE	FALSE	unreported	unreported
9:133256234:GT:G	rs563704490	G	97	0.00230196	ABO	HC_LOF	1.89036	0.411646	8.28054	1.68915	4.38594e-06	0.0108026	0.0122549	0.00210542	binary	DE_679.4	Pruritus	Dermatological	408	20661	21069	FALSE	FALSE	unreported	unreported
6:33319626:T:TA	.	TA	21	0.00072856	DAXX	HC_LOF	0.848318	0.184774	24.8472	29.2899	4.4089e-06	0.00800215	.	.	quantitative	.	Estimated Glomerular Filtration Rate (Non-African American Equation) (max)	.	.	.	14412	FALSE	FALSE	unreported	reported
2:74432584:C:CA	.	CA	14	0.000328192	RTKN	HC_LOF	3.6187	0.788323	3.83468	0.162929	4.42434e-06	0.0109768	0.00619195	0.000238027	binary	SO_397.1	Tinnitus	Sense organs	323	21006	21329	FALSE	FALSE	unreported	unreported
1:42642501:C:A	rs145206338	A	86	0.00331637	CCDC30	LOF	-0.467168	0.101894	-44.9966	96.3179	4.54276e-06	0.0421208	.	.	quantitative	.	Total Cholesterol/HDL Cholesterol Ratio (max)	.	.	.	12966	FALSE	FALSE	unreported	unreported
19:18265085:CCT:C	rs769441295	C	14	0.00032355	IQCN	HC_LOF	3.22335	0.703353	5.2036	0.697786	4.58714e-06	0.0115137	0.00303951	0.000193723	binary	ID_057.1	Human immunodeficiency virus	Infections	987	20648	21635	FALSE	FALSE	unreported	unreported
19:18265085:CCT:C	rs769441295	C	14	0.00032355	IQCN	HC_LOF	3.21879	0.702719	5.20303	0.698312	4.63903e-06	0.011644	0.00303337	0.000193742	binary	ID_057	Retrovirus	Infections	989	20646	21635	FALSE	FALSE	unreported	unreported
12:56155119:T:G	rs202164722	G	39	0.0010903	MYL6B	LOF	0.360043	0.078645	58.2119	161.68	4.69278e-06	0.0318968	.	.	quantitative	.	Basophil Count (min)	.	.	.	17885	FALSE	FALSE	unreported	reported
7:64336364:T:TA	rs749354886	TA	20	0.000636132	ZNF736	HC_LOF	0.937762	0.205248	22.2605	23.7379	4.90225e-06	0.00952016	.	.	quantitative	.	HDL Cholesterol (max)	.	.	.	15720	FALSE	FALSE	unreported	unreported
17:41502380:T:A	rs200269035	A	39	0.000939306	KRT13	GOF	1.68129	0.368894	10.1264	3.43838	5.17272e-06	0.0121973	0.00307422	0.000676297	binary	CA_138.2	Melanocytic nevi*	Neoplasms	2277	18483	20760	FALSE	FALSE	unreported	reported
9:35101258:G:A	rs144686869	A	23	0.00107991	STOML2	LOF	-0.972795	0.21352	-21.3376	21.9343	5.21367e-06	0.0499262	.	.	quantitative	.	Atrial Rate (max)	.	.	.	10649	FALSE	FALSE	unreported	unreported
15:80881136:G:A	rs142610156	A	13	0.000300439	CEMIP	LOF	3.16157	0.694019	5.18673	0.707115	5.22749e-06	0.0270017	0.00303951	0.000169508	binary	ID_057.1	Human immunodeficiency virus	Infections	987	20648	21635	FALSE	FALSE	unreported	unreported
1:62597921:GAACTC:G	rs398122988	G	11	0.000516917	ANGPTL3	HC_LOF	0.895433	0.196646	23.1559	25.86	5.27546e-06	0.00782878	.	.	quantitative	.	Urobilinogen (median)	.	.	.	10640	FALSE	FALSE	unreported	reported
15:80881136:G:A	rs142610156	A	13	0.000300439	CEMIP	LOF	3.1552	0.693245	5.18553	0.7082	5.33037e-06	0.0275332	0.00303337	0.000169524	binary	ID_057	Retrovirus	Infections	989	20646	21635	FALSE	FALSE	unreported	unreported
14:103466080:G:C	rs200117383	C	89	0.00209402	MARK3	GOF	2.05897	0.453349	7.52315	1.41613	5.58044e-06	0.0134321	0.0147059	0.00190976	binary	CV_446	Hypotension	Cardiovascular	306	20945	21251	FALSE	FALSE	unreported	reported
16:88734404:A:T	rs534048899	T	19	0.000684783	PIEZO1	GOF	0.81786	0.180097	25.2155	30.8311	5.59264e-06	0.00962493	.	.	quantitative	.	Estimated Glomerular Filtration Rate (African American Equation) (median)	.	.	.	13873	FALSE	FALSE	unreported	unreported
9:33395081:CA:C	rs529625335	C	29	0.00132735	AQP7	HC_LOF	0.803278	0.176946	25.6557	31.9388	5.63415e-06	0.00860898	.	.	quantitative	.	Activated Partial Thromboplastin Time (aPTT) (max)	.	.	.	10924	FALSE	FALSE	unreported	unreported
9:121327383:G:A	rs151208452	A	16	0.00075188	GSN	GOF	0.740271	0.163303	27.7591	37.4985	5.81172e-06	0.00808411	.	.	quantitative	.	Urobilinogen (median)	.	.	.	10640	FALSE	FALSE	unreported	unreported
10:84234132:C:A	rs373737385	A	18	0.00100111	LRIT1	LOF	1.04413	0.230439	19.6626	18.8316	5.86983e-06	0.048297	.	.	quantitative	.	Calculated VLDL Cholesterol (median)	.	.	.	8990	FALSE	FALSE	unreported	unreported
11:116836328:A:T	rs138407155	T	21	0.000667896	APOA1	GOF	-0.870669	0.192286	-23.5481	27.046	5.95508e-06	0.0113623	.	.	quantitative	.	HDL Cholesterol (median)	.	.	.	15721	FALSE	FALSE	unreported	reported
19:38511590:G:A	rs147303895	A	53	0.00130426	RYR1	GOF	1.50341	0.33253	11.4062	4.76806	6.15158e-06	0.013515	0.00379973	0.00099552	binary	SS_840.8	Allergies related to other diseases/symptoms	Symptoms	2237	18081	20318	FALSE	FALSE	unreported	unreported
17:3930371:C:G	rs141235119	G	11	0.000523461	ATP2A3	GOF	-1.33491	0.295886	-15.2477	11.4223	6.43444e-06	0.00914333	.	.	quantitative	.	PR Interval (min)	.	.	.	10507	FALSE	FALSE	unreported	unreported
17:48816994:G:A	rs201192910	A	111	0.00288267	TTLL6	HC_LOF	0.422501	0.0938088	48.0109	113.635	6.67332e-06	0.00762093	.	.	quantitative	.	Mean Corpuscular Volume (MCV) (min)	.	.	.	19253	FALSE	FALSE	unreported	reported
12:108195885:G:A	rs199708893	A	28	0.000729167	WSCD2	GOF	-0.83821	0.186234	-24.1678	28.8326	6.76815e-06	0.0150659	.	.	quantitative	.	Calcium (max)	.	.	.	19200	FALSE	FALSE	unreported	unreported
22:39640910:G:T	rs368361255	T	12	0.000563539	CACNA1I	GOF	0.726114	0.162105	27.6318	38.0544	7.48992e-06	0.00521298	.	.	quantitative	.	Urobilinogen (min)	.	.	.	10647	FALSE	FALSE	unreported	unreported
17:68940863:G:A	rs148549682	A	12	0.000462749	ABCA8	LOF	1.21293	0.271228	16.488	13.5935	7.74921e-06	0.0421208	.	.	quantitative	.	Total Cholesterol/HDL Cholesterol Ratio (max)	.	.	.	12966	FALSE	FALSE	unreported	reported
17:41502380:T:A	rs200269035	A	40	0.000949262	KRT13	GOF	2.13067	0.47671	7.35831	1.51058	7.83924e-06	0.018626	0.00523256	0.000766985	binary	DE_672.2	Skin changes due to chronic exposure to nonionizing radiation	Dermatological	860	20209	21069	FALSE	FALSE	unreported	unreported
17:63151306:G:A	rs942949682	A	13	0.000304464	TANC2	GOF	3.5449	0.793879	3.80708	0.189034	7.99618e-06	0.0192388	0.00651466	0.000213858	binary	EM_252	Other and unspecified disorders of metabolism	Endocrine/Metab	307	21042	21349	FALSE	FALSE	unreported	unreported
16:15720949:C:T	rs138863103	T	25	0.000581476	MYH11	GOF	2.97661	0.66899	4.61347	0.375541	8.61053e-06	0.0208633	0.00746269	0.000472545	binary	EM_256.2	Hyposmolality and/or hyponatremia	Endocrine/Metab	335	21162	21497	FALSE	FALSE	unreported	unreported
7:100790971:C:T	rs201718931	T	14	0.00366109	ZAN	LOF	-1.19178	0.267882	-16.6077	13.9352	8.63077e-06	0.0130066	.	.	quantitative	.	Reticulocyte Count (median)	.	.	.	1912	FALSE	FALSE	unreported	reported
6:33319626:T:TA	.	TA	19	0.000684783	DAXX	HC_LOF	0.798886	0.179675	24.7463	30.976	8.73676e-06	0.0154728	.	.	quantitative	.	Estimated Glomerular Filtration Rate (African American Equation) (median)	.	.	.	13873	FALSE	FALSE	unreported	reported
8:86448474:A:G	rs148651938	G	102	0.00243367	WWP1	GOF	1.76051	0.395986	8.62042	2.25834	8.75279e-06	0.0208229	0.0113872	0.00222244	binary	GU_592.1	Cystitis	Genitourinary	483	20473	20956	FALSE	FALSE	unreported	unreported
19:38511590:G:A	rs147303895	A	53	0.00128666	RYR1	GOF	1.56015	0.351712	10.3896	3.99362	9.17004e-06	0.0214396	0.00389206	0.00101773	binary	RE_463.2	Allergic rhinitis	Respiratory	1927	18669	20596	FALSE	FALSE	unreported	unreported
17:48816994:G:A	rs201192910	A	111	0.00288177	TTLL6	HC_LOF	0.414819	0.0935522	47.3969	114.259	9.24626e-06	0.0105685	.	.	quantitative	.	Mean Corpuscular Hemoglobin (MCH) (min)	.	.	.	19259	FALSE	FALSE	unreported	reported
14:64799763:C:T	rs141973081	T	13	0.00030794	SPTB	GOF	3.49009	0.78737	3.79885	0.196618	9.3108e-06	0.0222901	0.00607903	0.000216565	binary	GI_528.2	Vomiting	Gastrointestinal	329	20779	21108	FALSE	FALSE	unreported	unreported
11:5226774:G:A	rs11549407	A	41	0.00109837	HBB	HC_LOF	0.630328	0.142432	31.0706	49.2926	9.62392e-06	0.0215095	.	.	quantitative	.	Total Bilirubin (min)	.	.	.	18664	FALSE	FALSE	reported	reported
6:118975209:CTG:C	rs570696594	C	24	0.000556845	FAM184A	HC_LOF	2.39285	0.540967	6.0235	0.908324	9.72114e-06	0.0243029	0.0127273	0.00039953	binary	SO_374.4	Retinopathy	Sense organs	275	21275	21550	FALSE	FALSE	unreported	unreported
17:41502380:T:A	rs200269035	A	40	0.000950932	KRT13	GOF	2.093	0.473469	7.31889	1.54854	9.84452e-06	0.0233709	0.00509626	0.000769269	binary	DE_672	Skin changes due to solar radiation	Dermatological	883	20149	21032	FALSE	FALSE	unreported	unreported

### Sheet: ST_10
Supplementary Table 10: Signifcant gene-level associations in the multi-ancestry meta-analysis
Gene	Variant_Mask	P_ACAT	BH_FDR	P_IHW	Beta_IHW	SE_IHW	Q	I2	direction_per_ancestry	trait_type	phecode	trait_description	category	Case_Count	Control_Count	N	ClinVar_HGMD_status	GWAS_Catalog_status	Ancestry_specific_suggestive
F7	GOF;LOF;HC_LOF	9.47926e-120	1.01438e-115	4.31547e-125	0.0365247	0.00153535	1.57533	0	EUR:+,AFR:+,AMR:+	quantitative	.	International Normalized Ratio (INR) (min)	.	.	.	30021	reported	reported	TRUE
GPT	LOF;HC_LOF	7.39801e-82	8.40266e-78	1.02252e-143	-0.0569707	0.0022319	3.18861	37.2767	EUR:-,AFR:-,AMR:-	quantitative	.	Alanine Aminotransferase (ALT) (median)	.	.	.	44037	reported	reported	TRUE
GPT	LOF	5.93425e-77	6.04106e-73	1.39008e-130	-0.0564631	0.00232224	5.27951	62.1177	EUR:-,AFR:-,AMR:-	quantitative	.	Alanine Aminotransferase (ALT) (median)	.	.	.	44037	reported	reported	TRUE
F7	GOF	6.10197e-70	7.7312e-67	1.10765e-72	0.0446591	0.00247676	0.849062	0	EUR:+,AFR:+,AMR:+	quantitative	.	International Normalized Ratio (INR) (min)	.	.	.	30021	reported	reported	TRUE
F7	GOF;LOF;HC_LOF	1.25463e-67	1.30281e-63	4.28856e-79	0.033497	0.00177892	4.7364	57.7738	EUR:+,AFR:+,AMR:+	quantitative	.	Prothrombin Time (PT) (min)	.	.	.	27375	reported	reported	TRUE
F7	GOF;LOF;HC_LOF	2.33319e-63	2.49791e-59	1.94563e-70	0.0285895	0.0016113	1.3114	0	EUR:+,AFR:+,AMR:+	quantitative	.	International Normalized Ratio (INR) (median)	.	.	.	30033	reported	reported	TRUE
GPT	LOF;HC_LOF	1.80372e-56	2.04831e-52	4.19802e-97	-0.0468962	0.00224259	3.12643	36.0293	EUR:-,AFR:-,AMR:-	quantitative	.	Alanine Aminotransferase (ALT) (min)	.	.	.	44056	reported	reported	TRUE
GPT	LOF	1.51349e-52	1.54104e-48	1.78658e-88	-0.0465543	0.00233457	4.37685	54.305	EUR:-,AFR:-,AMR:-	quantitative	.	Alanine Aminotransferase (ALT) (min)	.	.	.	44056	reported	reported	TRUE
ALPL	LOF;HC_LOF	1.23841e-49	1.3568e-45	1.65681e-92	-0.0681416	0.0033402	6.28787	68.1927	EUR:-,AFR:-,AMR:-	quantitative	.	Alkaline Phosphatase (ALP) (median)	.	.	.	39151	reported	reported	TRUE
ALPL	LOF	7.45697e-47	7.31231e-43	1.63776e-87	-0.0677051	0.00341426	6.51161	69.2856	EUR:-,AFR:-,AMR:-	quantitative	.	Alkaline Phosphatase (ALP) (median)	.	.	.	39151	reported	reported	TRUE
F7	GOF;LOF;HC_LOF	4.49306e-45	4.66874e-41	2.25807e-53	0.0266787	0.00173473	1.79764	0	EUR:+,AFR:+,AMR:+	quantitative	.	Prothrombin Time (PT) (median)	.	.	.	27394	reported	reported	TRUE
GPT	LOF;HC_LOF	6.84964e-44	7.77434e-40	1.49034e-68	-0.0395342	0.00225939	6.9136	71.0715	EUR:-,AFR:-,AMR:-	quantitative	.	Alanine Aminotransferase (ALT) (max)	.	.	.	43937	reported	reported	TRUE
GPT	LOF	6.35741e-40	6.46612e-36	5.90736e-60	-0.0384074	0.00235176	8.98698	77.7456	EUR:-,AFR:-,AMR:-	quantitative	.	Alanine Aminotransferase (ALT) (max)	.	.	.	43937	reported	reported	TRUE
HBB	GOF;LOF;HC_LOF	4.49114e-39	5.4747e-35	1.81062e-38	-0.0263887	0.0020346	16.3425	87.762	EUR:-,AFR:-,AMR:-	quantitative	.	Hemoglobin (max)	.	.	.	45227	reported	reported	TRUE
ALPL	LOF;HC_LOF	7.4362e-39	8.13595e-35	1.46928e-63	-0.0553464	0.00328854	10.2038	80.3994	EUR:-,AFR:-,AMR:-	quantitative	.	Alkaline Phosphatase (ALP) (max)	.	.	.	39085	reported	reported	TRUE
F7	GOF	1.13584e-38	1.36301e-35	5.61029e-41	0.0384434	0.00286772	3.64883	45.1879	EUR:+,AFR:+,AMR:+	quantitative	.	Prothrombin Time (PT) (min)	.	.	.	27375	reported	reported	TRUE
F7	LOF;HC_LOF	6.49098e-38	6.47995e-34	2.94914e-57	0.0309982	0.00194372	2.5945	22.9137	EUR:+,AFR:+,AMR:+	quantitative	.	International Normalized Ratio (INR) (min)	.	.	.	30021	reported	reported	TRUE
ALPL	LOF;HC_LOF	1.1193e-36	1.22642e-32	1.31924e-65	-0.0578718	0.00338296	5.93438	66.2981	EUR:-,AFR:-,AMR:-	quantitative	.	Alkaline Phosphatase (ALP) (min)	.	.	.	39178	reported	reported	TRUE
ALPL	LOF	2.76794e-36	2.71231e-32	5.47575e-59	-0.0544345	0.00336121	10.5664	81.0721	EUR:-,AFR:-,AMR:-	quantitative	.	Alkaline Phosphatase (ALP) (max)	.	.	.	39085	reported	reported	TRUE
F7	LOF	1.02555e-35	9.14179e-32	3.09177e-54	0.032211	0.00207714	4.44868	55.0429	EUR:+,AFR:+,AMR:+	quantitative	.	International Normalized Ratio (INR) (min)	.	.	.	30021	reported	reported	TRUE
ALPL	LOF	5.53456e-35	5.4283e-31	7.09717e-63	-0.0578722	0.00345783	6.01661	66.7587	EUR:-,AFR:-,AMR:-	quantitative	.	Alkaline Phosphatase (ALP) (min)	.	.	.	39178	reported	reported	TRUE
F7	GOF	1.39292e-34	1.76483e-31	3.43268e-37	0.0332708	0.00261101	0.0195313	0	EUR:+,AFR:+,AMR:+	quantitative	.	International Normalized Ratio (INR) (median)	.	.	.	30033	reported	reported	TRUE
G6PD	LOF	4.3651e-34	4.14292e-30	3.1357e-36	-0.0176265	0.0014024	13.7512	85.4558	EUR:-,AFR:-,AMR:-	quantitative	.	Hemoglobin A1c (HbA1c) (median)	.	.	.	35536	reported	reported	TRUE
G6PD	LOF;HC_LOF	4.79493e-34	5.0831e-30	3.6944e-36	-0.0175957	0.0014014	13.5331	85.2214	EUR:-,AFR:-,AMR:-	quantitative	.	Hemoglobin A1c (HbA1c) (median)	.	.	.	35536	reported	reported	TRUE
G6PD	LOF;HC_LOF	4.33841e-31	4.59915e-27	1.2478e-34	-0.0177737	0.00144807	11.9423	83.2528	EUR:-,AFR:-,AMR:-	quantitative	.	Hemoglobin A1c (HbA1c) (min)	.	.	.	35536	reported	reported	TRUE
G6PD	LOF	4.41127e-31	4.18673e-27	1.18555e-34	-0.0177922	0.00144908	12.0748	83.4366	EUR:-,AFR:-,AMR:-	quantitative	.	Hemoglobin A1c (HbA1c) (min)	.	.	.	35536	reported	reported	TRUE
HBB	GOF;LOF;HC_LOF	6.8469e-30	8.345e-26	4.64621e-31	-0.025668	0.00221472	4.2029	52.4138	EUR:-,AFR:-,AMR:-	quantitative	.	Mean Corpuscular Hemoglobin (MCH) (max)	.	.	.	45195	reported	reported	TRUE
HBB	GOF;LOF;HC_LOF	1.32391e-29	1.61371e-25	4.10522e-32	-0.0264671	0.00224378	2.94192	32.0171	EUR:-,AFR:-,AMR:-	quantitative	.	Mean Corpuscular Hemoglobin (MCH) (median)	.	.	.	45202	reported	reported	TRUE
HBB	GOF;LOF;HC_LOF	6.72407e-29	8.19597e-25	2.2006e-30	-0.0253788	0.00221537	3.06748	34.7998	EUR:-,AFR:-,AMR:-	quantitative	.	Mean Corpuscular Volume (MCV) (max)	.	.	.	45190	reported	reported	TRUE
HBB	GOF;LOF;HC_LOF	1.32573e-28	1.61594e-24	1.95624e-30	-0.0257599	0.00224664	1.7154	0	EUR:-,AFR:-,AMR:-	quantitative	.	Mean Corpuscular Volume (MCV) (median)	.	.	.	45200	reported	reported	TRUE
G6PD	LOF;HC_LOF	3.96637e-28	4.54705e-24	7.82505e-40	-0.017371	0.00131513	8.79905	77.2703	EUR:-,AFR:-,AMR:-	quantitative	.	Red Cell Distribution Width (RDW) (min)	.	.	.	45123	reported	reported	TRUE
G6PD	LOF	4.29593e-28	4.42138e-24	8.03398e-40	-0.0173778	0.00131584	8.84204	77.3808	EUR:-,AFR:-,AMR:-	quantitative	.	Red Cell Distribution Width (RDW) (min)	.	.	.	45123	reported	reported	TRUE
G6PD	LOF	1.04695e-27	9.93663e-24	3.43507e-28	-0.0153253	0.00139199	13.3807	85.0531	EUR:-,AFR:-,AMR:-	quantitative	.	Hemoglobin A1c (HbA1c) (max)	.	.	.	35521	reported	reported	TRUE
G6PD	LOF;HC_LOF	1.32227e-27	1.4016e-23	4.53676e-28	-0.0152793	0.00139099	13.0788	84.7081	EUR:-,AFR:-,AMR:-	quantitative	.	Hemoglobin A1c (HbA1c) (max)	.	.	.	35521	reported	reported	TRUE
HBB	GOF;LOF;HC_LOF	1.46932e-25	1.7911e-21	1.21009e-25	-0.0217111	0.00207402	10.7879	81.4607	EUR:-,AFR:-,AMR:-	quantitative	.	Hematocrit (max)	.	.	.	45226	reported	reported	TRUE
GPLD1	LOF;HC_LOF	1.5535e-25	8.51006e-22	6.31584e-38	-0.028759	0.00223391	6.72655	70.2671	EUR:-,AFR:-,AMR:-	quantitative	.	Alkaline Phosphatase (ALP) (median)	.	.	.	39151	reported	reported	TRUE
F7	GOF	1.67702e-25	2.0141e-22	2.26804e-28	0.0310614	0.00281177	1.69966	0	EUR:+,AFR:+,AMR:+	quantitative	.	Prothrombin Time (PT) (median)	.	.	.	27394	reported	reported	TRUE
HBB	GOF;LOF;HC_LOF	8.3585e-25	1.00862e-20	9.01433e-23	0.160463	0.0163364	2.25853	55.7235	EUR:+,AFR:+	binary	GE_970	Hemoglobinopathies	Genetic	325	41011	41336	reported	reported	FALSE
F7	GOF;LOF;HC_LOF	1.7606e-24	1.88507e-20	1.19178e-28	0.017703	0.00159421	0.155852	0	EUR:+,AFR:+,AMR:+	quantitative	.	International Normalized Ratio (INR) (max)	.	.	.	30111	reported	reported	TRUE
F7	LOF;HC_LOF	1.34624e-23	1.30114e-19	2.99933e-40	0.0299795	0.00225739	3.84515	47.9865	EUR:+,AFR:+,AMR:+	quantitative	.	Prothrombin Time (PT) (min)	.	.	.	27375	reported	reported	TRUE
F7	LOF;HC_LOF	1.62656e-23	1.62461e-19	3.72462e-35	0.025263	0.00204202	1.42285	0	EUR:+,AFR:+,AMR:+	quantitative	.	International Normalized Ratio (INR) (median)	.	.	.	30033	reported	reported	TRUE
PCSK9	LOF;HC_LOF	8.73724e-23	9.32438e-19	1.83827e-29	-0.0436186	0.0038702	3.25215	38.5022	EUR:-,AFR:-,AMR:-	quantitative	.	LDL Cholesterol (median)	.	.	.	36062	reported	reported	FALSE
PCSK9	HC_LOF	8.73724e-23	1.96064e-19	3.32398e-29	-0.0437884	0.00390338	3.23482	38.1728	EUR:-,AFR:-,AMR:-	quantitative	.	LDL Cholesterol (median)	.	.	.	36062	reported	reported	TRUE
GPLD1	LOF	1.50281e-22	7.36827e-19	3.36431e-33	-0.0280747	0.00233868	5.5697	64.0914	EUR:-,AFR:-,AMR:-	quantitative	.	Alkaline Phosphatase (ALP) (median)	.	.	.	39151	reported	reported	TRUE
GPLD1	LOF;HC_LOF	2.07649e-22	1.1376e-18	1.28216e-34	-0.0276913	0.00225648	6.24021	67.9498	EUR:-,AFR:-,AMR:-	quantitative	.	Alkaline Phosphatase (ALP) (min)	.	.	.	39178	reported	reported	TRUE
HBB	GOF;LOF;HC_LOF	2.20189e-22	2.68367e-18	1.36353e-22	-0.022331	0.00228319	1.72808	0	EUR:-,AFR:-,AMR:-	quantitative	.	Mean Corpuscular Volume (MCV) (min)	.	.	.	45187	reported	reported	TRUE
G6PD	LOF;HC_LOF	2.63323e-22	3.01927e-18	1.64469e-27	-0.0137569	0.00126587	7.53257	73.4486	EUR:-,AFR:-,AMR:-	quantitative	.	Red Cell Distribution Width (RDW) (median)	.	.	.	45119	reported	reported	TRUE
G6PD	LOF	3.08877e-22	3.17927e-18	1.93348e-27	-0.0137458	0.00126656	7.48923	73.295	EUR:-,AFR:-,AMR:-	quantitative	.	Red Cell Distribution Width (RDW) (median)	.	.	.	45119	reported	reported	TRUE
F7	LOF	3.17335e-22	2.82999e-18	4.62157e-33	0.0259284	0.00216463	2.20689	9.37465	EUR:+,AFR:+,AMR:+	quantitative	.	International Normalized Ratio (INR) (median)	.	.	.	30033	reported	reported	TRUE
PCSK9	GOF;LOF;HC_LOF	5.91623e-22	6.73207e-18	5.09873e-19	-0.00957556	0.00107469	10.6785	81.2708	EUR:-,AFR:-,AMR:-	quantitative	.	LDL Cholesterol (median)	.	.	.	36062	reported	reported	TRUE
F7	LOF	9.87699e-22	8.53076e-18	2.24094e-36	0.0303135	0.00240673	6.75843	70.4073	EUR:+,AFR:+,AMR:+	quantitative	.	Prothrombin Time (PT) (min)	.	.	.	27375	reported	reported	TRUE
HBB	GOF;LOF;HC_LOF	2.17423e-21	2.65017e-17	2.38359e-22	-0.0213541	0.00219603	5.35717	62.6668	EUR:-,AFR:-,AMR:-	quantitative	.	Mean Corpuscular Hemoglobin Concentration (MCHC) (median)	.	.	.	45191	reported	reported	TRUE
PCSK9	LOF;HC_LOF	2.28736e-21	2.44038e-17	9.27747e-26	-0.0403157	0.00384205	4.20984	52.4922	EUR:-,AFR:-,AMR:-	quantitative	.	LDL Cholesterol (max)	.	.	.	36039	reported	reported	FALSE
PCSK9	HC_LOF	2.28736e-21	5.13284e-18	2.39197e-25	-0.0403138	0.00387505	4.43919	54.9467	EUR:-,AFR:-,AMR:-	quantitative	.	LDL Cholesterol (max)	.	.	.	36039	reported	reported	TRUE
HBB	GOF;LOF;HC_LOF	5.3833e-21	6.56171e-17	1.29741e-21	-0.0217522	0.00227772	2.67979	25.3673	EUR:-,AFR:-,AMR:-	quantitative	.	Mean Corpuscular Hemoglobin (MCH) (min)	.	.	.	45200	reported	reported	TRUE
PCSK9	GOF;LOF;HC_LOF	8.24189e-21	9.3768e-17	8.57082e-15	-0.00830832	0.00107082	12.2521	83.6763	EUR:-,AFR:-,AMR:-	quantitative	.	LDL Cholesterol (max)	.	.	.	36039	reported	reported	TRUE
F7	GOF;LOF;HC_LOF	2.10787e-20	2.18902e-16	7.46568e-25	0.0177055	0.00171991	0.224317	0	EUR:+,AFR:+,AMR:+	quantitative	.	Prothrombin Time (PT) (max)	.	.	.	27326	reported	reported	TRUE
OR52R1	LOF	7.10454e-20	6.42606e-16	1.2798e-06	-0.00788655	0.00162849	5.7966	65.497	EUR:-,AFR:-,AMR:-	quantitative	.	Urine Specific Gravity (median)	.	.	.	30843	unreported	unreported	TRUE
HBB	GOF;LOF;HC_LOF	8.66176e-20	1.05552e-15	0.00359587	0.00617615	0.00212123	0.61191	0	EUR:+,AFR:+,AMR:+	quantitative	.	Red Blood Cell Count (max)	.	.	.	45174	reported	reported	TRUE
LCAT	LOF;HC_LOF	9.7536e-20	1.06158e-15	9.70788e-05	0.0103736	0.00266141	36.0567	94.4532	EUR:-,AFR:+,AMR:-	quantitative	.	HDL Cholesterol (median)	.	.	.	38555	reported	reported	TRUE
LCAT	LOF	1.00458e-19	9.82376e-16	2.05502e-05	0.0114716	0.0026936	32.6998	93.8837	EUR:-,AFR:+,AMR:+	quantitative	.	HDL Cholesterol (median)	.	.	.	38555	reported	reported	TRUE
GPLD1	LOF	1.8307e-19	8.97774e-16	3.55273e-31	-0.0274651	0.0023651	5.0261	60.2077	EUR:-,AFR:-,AMR:-	quantitative	.	Alkaline Phosphatase (ALP) (min)	.	.	.	39178	reported	reported	TRUE
HBB	GOF;LOF;HC_LOF	7.85703e-19	9.57694e-15	1.37929e-19	-0.0201888	0.00222984	8.27557	75.8325	EUR:-,AFR:-,AMR:-	quantitative	.	Mean Corpuscular Hemoglobin Concentration (MCHC) (max)	.	.	.	45190	reported	reported	TRUE
LCAT	LOF;HC_LOF	1.26299e-18	1.37476e-14	2.24869e-05	0.0113702	0.00268251	29.1416	93.137	EUR:-,AFR:+,AMR:-	quantitative	.	HDL Cholesterol (max)	.	.	.	38547	reported	reported	TRUE
LCAT	LOF	1.41371e-18	1.38261e-14	3.93876e-06	0.0125234	0.00271388	26.0142	92.3119	EUR:-,AFR:+,AMR:+	quantitative	.	HDL Cholesterol (max)	.	.	.	38547	reported	reported	TRUE
HBB	GOF;LOF;HC_LOF	1.6088e-18	1.96129e-14	7.38891e-19	-0.0186546	0.00210338	7.09059	71.7936	EUR:-,AFR:-,AMR:-	quantitative	.	Hemoglobin (median)	.	.	.	45236	reported	reported	TRUE
UGT1A4	LOF;HC_LOF	2.70724e-18	3.06758e-14	7.74366e-19	0.016654	0.00187891	13.2067	84.8561	EUR:+,AFR:+,AMR:+	quantitative	.	Total Bilirubin (median)	.	.	.	43610	reported	reported	TRUE
PCSK9	LOF;HC_LOF	6.95755e-18	7.59208e-14	6.63202e-21	-0.0355351	0.00378861	3.39182	41.0347	EUR:-,AFR:-,AMR:-	quantitative	.	Total Cholesterol (median)	.	.	.	38818	reported	reported	FALSE
PCSK9	HC_LOF	6.95755e-18	1.67677e-14	1.57157e-20	-0.0354829	0.00382028	3.43292	41.7405	EUR:-,AFR:-,AMR:-	quantitative	.	Total Cholesterol (median)	.	.	.	38818	reported	reported	TRUE
UGT1A4	LOF	1.06728e-17	1.08371e-13	4.77634e-23	0.0195011	0.00197255	1.4139	0	EUR:+,AFR:+,AMR:+	quantitative	.	Total Bilirubin (median)	.	.	.	43610	reported	reported	TRUE
GFI1B	LOF;HC_LOF	2.65719e-17	2.95851e-13	1.00218e-20	0.0346836	0.00371512	4.02941	50.3649	EUR:+,AFR:+,AMR:+	quantitative	.	Mean Platelet Volume (MPV) (median)	.	.	.	41034	reported	reported	TRUE
HBB	GOF;LOF;HC_LOF	4.16e-17	5.07657e-13	1.23e-05	0.00925854	0.00211736	0.616168	0	EUR:+,AFR:+,AMR:+	quantitative	.	Red Blood Cell Count (median)	.	.	.	45202	reported	reported	TRUE
GFI1B	LOF	4.51615e-17	4.50621e-13	1.58516e-21	0.0358486	0.00376198	1.61177	0	EUR:+,AFR:+,AMR:+	quantitative	.	Mean Platelet Volume (MPV) (median)	.	.	.	41034	reported	reported	TRUE
LCAT	LOF	6.75494e-17	6.60566e-13	0.000786822	0.00902576	0.00268833	33.9099	94.102	EUR:-,AFR:+,AMR:-	quantitative	.	HDL Cholesterol (min)	.	.	.	38558	reported	reported	TRUE
LCAT	LOF;HC_LOF	7.16485e-17	7.79894e-13	0.00221671	0.00812615	0.002656	37.4769	94.6634	EUR:-,AFR:+,AMR:-	quantitative	.	HDL Cholesterol (min)	.	.	.	38558	reported	reported	TRUE
PCSK9	GOF;LOF;HC_LOF	8.43038e-17	9.79779e-13	1.017e-09	-0.00625788	0.00102475	7.31127	72.645	EUR:-,AFR:-,AMR:-	quantitative	.	Total Cholesterol (max)	.	.	.	38779	reported	reported	FALSE
JAK2	GOF;LOF;HC_LOF	1.42464e-16	1.78095e-12	1.93547e-06	0.0465041	0.00976967	10.3761	80.725	EUR:+,AFR:+,AMR:+	binary	CA_120.1	Myeloid	Neoplasms	560	49358	49918	reported	reported	FALSE
JAK2	GOF	1.53133e-16	2.39653e-13	1.83362e-06	0.0468269	0.00981501	10.2392	80.4671	EUR:+,AFR:+,AMR:+	binary	CA_120.1	Myeloid	Neoplasms	560	49358	49918	reported	reported	FALSE
G6PD	LOF	1.58906e-16	1.63626e-12	1.78317e-23	0.0130431	0.00130634	4.75899	57.9743	EUR:+,AFR:+,AMR:+	quantitative	.	Mean Corpuscular Volume (MCV) (median)	.	.	.	45200	reported	reported	TRUE
G6PD	LOF;HC_LOF	1.60079e-16	1.83626e-12	1.86783e-23	0.01303	0.00130564	4.70284	57.4725	EUR:+,AFR:+,AMR:+	quantitative	.	Mean Corpuscular Volume (MCV) (median)	.	.	.	45200	reported	reported	TRUE
F7	LOF;HC_LOF	1.62336e-16	1.57011e-12	4.93609e-27	0.023613	0.00219312	1.15861	0	EUR:+,AFR:+,AMR:+	quantitative	.	Prothrombin Time (PT) (median)	.	.	.	27394	reported	reported	TRUE
IFT140	LOF;HC_LOF	1.70005e-16	1.94996e-12	8.03823e-05	-0.00432401	0.00109656	12.0978	83.4681	EUR:-,AFR:-,AMR:-	quantitative	.	Mean Corpuscular Hemoglobin (MCH) (max)	.	.	.	45195	unreported	reported	TRUE
IFT140	LOF	1.7182e-16	1.76923e-12	5.29611e-05	-0.00455064	0.00112579	12.4311	83.9114	EUR:-,AFR:-,AMR:-	quantitative	.	Mean Corpuscular Hemoglobin (MCH) (max)	.	.	.	45195	unreported	reported	TRUE
GFI1B	GOF;LOF;HC_LOF	1.8232e-16	2.15904e-12	1.37e-19	0.0328421	0.0036271	4.78512	58.2038	EUR:+,AFR:+,AMR:+	quantitative	.	Mean Platelet Volume (MPV) (median)	.	.	.	41034	reported	reported	TRUE
OR52R1	LOF	2.08079e-16	1.88166e-12	2.07781e-05	-0.00699685	0.00164386	12.232	83.6495	EUR:+,AFR:-,AMR:-	quantitative	.	Urine Specific Gravity (max)	.	.	.	30818	unreported	unreported	TRUE
SCARB1	LOF	2.22704e-16	1.08891e-12	3.49735e-16	0.0189941	0.00232919	7.72098	74.0965	EUR:+,AFR:+,AMR:+	quantitative	.	HDL Cholesterol (median)	.	.	.	38555	reported	reported	TRUE
STAB1	LOF	3.63252e-16	2.49735e-12	0.000176536	-0.00809625	0.00215876	8.5729	76.6707	EUR:-,AFR:-,AMR:-	quantitative	.	Lactate Dehydrogenase (LDH) (min)	.	.	.	15730	unreported	reported	TRUE
SCARB1	GOF;LOF;HC_LOF	4.88044e-16	2.8309e-12	1.4073e-14	0.0160473	0.00208523	8.70042	77.0126	EUR:+,AFR:+,AMR:+	quantitative	.	HDL Cholesterol (median)	.	.	.	38555	reported	reported	TRUE
PCSK9	LOF;HC_LOF	6.70396e-16	7.31268e-12	9.65638e-19	-0.0332932	0.00376662	3.09939	35.4712	EUR:-,AFR:-,AMR:-	quantitative	.	Total Cholesterol (max)	.	.	.	38779	reported	reported	FALSE
PCSK9	HC_LOF	6.70396e-16	1.61364e-12	3.65248e-18	-0.0330038	0.00379829	3.62651	44.8505	EUR:-,AFR:-,AMR:-	quantitative	.	Total Cholesterol (max)	.	.	.	38779	reported	reported	TRUE
PCSK9	GOF;LOF;HC_LOF	7.11731e-16	8.27459e-12	6.814e-12	-0.00708995	0.00103329	6.34108	68.4596	EUR:-,AFR:-,AMR:-	quantitative	.	Total Cholesterol (median)	.	.	.	38818	reported	reported	TRUE
HBB	GOF;LOF;HC_LOF	1.32712e-15	8.0828e-12	4.90143e-15	0.0177745	0.00227022	5.49342	63.5928	EUR:+,AFR:+,AMR:+	quantitative	.	Red Cell Distribution Width (RDW) (min)	.	.	.	45123	reported	reported	TRUE
F7	LOF	1.38574e-15	1.19797e-11	1.60967e-24	0.0239192	0.00234038	2.56777	22.1115	EUR:+,AFR:+,AMR:+	quantitative	.	Prothrombin Time (PT) (median)	.	.	.	27394	reported	reported	TRUE
GFI1B	LOF;HC_LOF	4.28909e-15	4.77504e-11	2.57884e-15	0.0291946	0.00369096	9.48174	78.9068	EUR:+,AFR:+,AMR:+	quantitative	.	Mean Platelet Volume (MPV) (min)	.	.	.	41031	reported	reported	TRUE
GFI1B	LOF	4.45878e-15	4.44897e-11	6.6651e-16	0.0301872	0.00373766	6.82711	70.705	EUR:+,AFR:+,AMR:+	quantitative	.	Mean Platelet Volume (MPV) (min)	.	.	.	41031	reported	reported	TRUE
STAB1	LOF;HC_LOF	1.39579e-14	1.08969e-10	0.000841488	-0.00706367	0.00211565	7.22466	72.317	EUR:-,AFR:-,AMR:-	quantitative	.	Lactate Dehydrogenase (LDH) (min)	.	.	.	15730	unreported	reported	TRUE
PCSK9	HC_LOF	2.17176e-14	4.87127e-11	1.58498e-21	-0.0360279	0.00378079	0.362367	0	EUR:-,AFR:-,AMR:-	quantitative	.	LDL Cholesterol (min)	.	.	.	36061	reported	reported	TRUE
PCSK9	LOF;HC_LOF	2.17176e-14	2.31749e-10	2.01328e-21	-0.0356254	0.00374834	0.296092	0	EUR:-,AFR:-,AMR:-	quantitative	.	LDL Cholesterol (min)	.	.	.	36061	reported	reported	FALSE
GOT1	LOF;HC_LOF	2.75085e-14	3.12222e-10	1.43805e-22	-0.0303457	0.00310434	2.54143	21.3042	EUR:-,AFR:-,AMR:-	quantitative	.	Aspartate Aminotransferase (AST) (min)	.	.	.	43927	reported	reported	TRUE
GOT1	LOF	2.75085e-14	2.79817e-10	4.48061e-22	-0.0300857	0.00311462	2.39229	16.3981	EUR:-,AFR:-,AMR:-	quantitative	.	Aspartate Aminotransferase (AST) (min)	.	.	.	43927	reported	reported	TRUE
SCARB1	LOF	3.59234e-14	1.75665e-10	8.85768e-14	0.0178376	0.00239209	6.13924	67.4227	EUR:+,AFR:+,AMR:+	quantitative	.	HDL Cholesterol (max)	.	.	.	38547	reported	reported	TRUE
HBB	GOF;LOF;HC_LOF	4.1633e-14	2.53586e-10	8.01675e-12	0.0148237	0.00216776	3.29871	39.3702	EUR:+,AFR:+,AMR:+	quantitative	.	Red Cell Distribution Width (RDW) (median)	.	.	.	45119	reported	reported	TRUE
GFI1B	GOF;LOF;HC_LOF	4.31485e-14	5.10921e-10	2.57385e-14	0.027454	0.00360377	10.0642	80.1276	EUR:-,AFR:+,AMR:+	quantitative	.	Mean Platelet Volume (MPV) (min)	.	.	.	41031	reported	reported	TRUE
SCARB1	GOF;LOF;HC_LOF	5.56809e-14	3.23005e-10	1.49567e-12	0.0151182	0.00213688	7.39849	72.9675	EUR:+,AFR:+,AMR:+	quantitative	.	HDL Cholesterol (max)	.	.	.	38547	reported	reported	TRUE
SCARB1	LOF;HC_LOF	6.00137e-14	3.26625e-10	5.3512e-12	0.0154881	0.00224597	8.72775	77.0846	EUR:+,AFR:+,AMR:+	quantitative	.	HDL Cholesterol (max)	.	.	.	38547	reported	reported	TRUE
GOT1	GOF;LOF;HC_LOF	7.57577e-14	9.14623e-10	4.60946e-22	-0.0296008	0.00306535	3.82838	47.7586	EUR:-,AFR:-,AMR:-	quantitative	.	Aspartate Aminotransferase (AST) (min)	.	.	.	43927	reported	reported	TRUE
G6PD	LOF;HC_LOF	8.86247e-14	1.01661e-09	8.83512e-21	0.0120957	0.00129378	3.82613	47.7279	EUR:+,AFR:+,AMR:+	quantitative	.	Mean Corpuscular Volume (MCV) (max)	.	.	.	45190	reported	reported	TRUE
G6PD	LOF	9.82456e-14	1.01163e-09	9.66064e-21	0.0120901	0.00129449	3.81268	47.5435	EUR:+,AFR:+,AMR:+	quantitative	.	Mean Corpuscular Volume (MCV) (max)	.	.	.	45190	reported	reported	TRUE
PCSK9	GOF;LOF;HC_LOF	1.57082e-13	1.78728e-09	4.99706e-15	-0.00814311	0.00104039	2.3939	16.4544	EUR:-,AFR:-,AMR:-	quantitative	.	LDL Cholesterol (min)	.	.	.	36061	reported	reported	FALSE
JAK2	GOF;LOF;HC_LOF	1.65804e-13	2.07371e-09	0.000157382	0.0489534	0.0129536	6.36179	68.5623	EUR:+,AFR:+,AMR:+	binary	BI_175	Polycythemias	Blood/Immune	321	49580	49901	reported	reported	FALSE
JAK2	GOF	1.72983e-13	2.71237e-10	0.000150601	0.0491372	0.0129647	6.35437	68.5256	EUR:+,AFR:+,AMR:+	binary	BI_175	Polycythemias	Blood/Immune	321	49580	49901	reported	reported	FALSE
G6PD	LOF	2.16507e-13	2.22937e-09	9.23149e-18	0.0111852	0.00130316	5.17989	61.3891	EUR:+,AFR:+,AMR:+	quantitative	.	Mean Corpuscular Hemoglobin (MCH) (median)	.	.	.	45202	reported	reported	TRUE
G6PD	LOF;HC_LOF	2.18e-13	2.50067e-09	9.54051e-18	0.0111743	0.00130246	5.12936	61.0088	EUR:+,AFR:+,AMR:+	quantitative	.	Mean Corpuscular Hemoglobin (MCH) (median)	.	.	.	45202	reported	reported	TRUE
LDLR	GOF;LOF;HC_LOF	2.33559e-13	1.3286e-09	9.66661e-27	0.016785	0.00156799	0.592183	0	EUR:+,AFR:+,AMR:+	quantitative	.	LDL Cholesterol (max)	.	.	.	36039	reported	reported	TRUE
F7	GOF	3.07069e-13	3.89364e-10	4.62547e-15	0.0201277	0.00256839	0.0297759	0	EUR:+,AFR:+,AMR:+	quantitative	.	International Normalized Ratio (INR) (max)	.	.	.	30111	reported	reported	TRUE
PKD1	HC_LOF	3.44384e-13	6.6535e-10	8.98901e-16	-0.0380318	0.00473036	6.84323	85.387	EUR:-,AFR:-	quantitative	.	Estimated Glomerular Filtration Rate (African American Equation) (min)	.	.	.	26784	reported	reported	TRUE
IL17RA	LOF;HC_LOF	3.51363e-13	3.95705e-09	3.79076e-07	-0.00924023	0.00181924	0.439029	0	EUR:-,AFR:-,AMR:-	quantitative	.	Monocyte Count (median)	.	.	.	42471	reported	reported	TRUE
PKD1	HC_LOF	3.53959e-13	7.17475e-10	4.45015e-16	-0.0371184	0.00456806	5.95812	83.2162	EUR:-,AFR:-	quantitative	.	Estimated Glomerular Filtration Rate (Non-African American Equation) (min)	.	.	.	28120	reported	reported	TRUE
IL17RA	LOF	3.90155e-13	3.94096e-09	2.14105e-06	-0.00874423	0.00184492	1.05807	0	EUR:-,AFR:-,AMR:-	quantitative	.	Monocyte Count (median)	.	.	.	42471	reported	reported	TRUE
BRCA1	HC_LOF	4.36451e-13	1.29451e-09	1.65839e-19	0.124644	0.0137976	2.1367	53.1988	EUR:+,AFR:+	binary	CA_105	Malignant neoplasm of the breast	Neoplasms	1564	39768	41332	reported	reported	FALSE
IL17RA	LOF;HC_LOF	5.36264e-13	6.0453e-09	2.19e-10	-0.0115791	0.00182424	0.427558	0	EUR:-,AFR:-,AMR:-	quantitative	.	Monocyte Percentage (median)	.	.	.	42540	reported	reported	TRUE
HBB	GOF;LOF;HC_LOF	5.41951e-13	6.60692e-09	1.85756e-13	-0.0155805	0.0021173	5.31995	62.4056	EUR:-,AFR:-,AMR:-	quantitative	.	Hematocrit (median)	.	.	.	45233	reported	reported	TRUE
IL17RA	LOF	5.92743e-13	5.99086e-09	1.37848e-09	-0.0112175	0.00185169	0.0903855	0	EUR:-,AFR:-,AMR:-	quantitative	.	Monocyte Percentage (median)	.	.	.	42540	reported	reported	TRUE
JAK2	GOF;LOF;HC_LOF	6.93245e-13	8.66278e-09	6.15049e-05	0.0300906	0.00750959	7.23937	72.3733	EUR:+,AFR:+,AMR:+	binary	CA_120	Hemo onc - by cell of origin	Neoplasms	1084	48738	49822	reported	reported	FALSE
JAK2	GOF	7.40612e-13	1.15906e-09	4.96699e-05	0.0305412	0.0075277	7.15396	72.0435	EUR:+,AFR:+,AMR:+	binary	CA_120	Hemo onc - by cell of origin	Neoplasms	1084	48738	49822	reported	reported	FALSE
G6PD	LOF	1.14546e-12	5.81548e-09	2.66472e-14	0.00978453	0.00128513	8.57373	76.6729	EUR:+,AFR:+,AMR:+	quantitative	.	Total Bilirubin (median)	.	.	.	43610	reported	reported	TRUE
G6PD	LOF;HC_LOF	1.74205e-12	9.86958e-09	4.19805e-14	0.00970325	0.0012844	8.14217	75.4365	EUR:+,AFR:+,AMR:+	quantitative	.	Total Bilirubin (median)	.	.	.	43610	reported	reported	TRUE
IFT140	LOF;HC_LOF	2.55023e-12	1.46269e-08	1.88339e-05	-0.00473572	0.00110692	8.83181	77.3546	EUR:-,AFR:-,AMR:-	quantitative	.	Mean Corpuscular Hemoglobin (MCH) (median)	.	.	.	45202	unreported	reported	TRUE
IFT140	LOF	2.76486e-12	1.42349e-08	1.48675e-05	-0.00491795	0.00113562	8.54728	76.6007	EUR:-,AFR:-,AMR:-	quantitative	.	Mean Corpuscular Hemoglobin (MCH) (median)	.	.	.	45202	unreported	reported	TRUE
GOT1	LOF;HC_LOF	2.92753e-12	3.32333e-08	5.31028e-23	-0.0303754	0.0030758	4.78457	58.1989	EUR:-,AFR:-,AMR:-	quantitative	.	Aspartate Aminotransferase (AST) (median)	.	.	.	43926	reported	reported	TRUE
GOT1	LOF	2.92992e-12	2.98032e-08	7.64455e-23	-0.0303525	0.00308491	4.80218	58.3522	EUR:-,AFR:-,AMR:-	quantitative	.	Aspartate Aminotransferase (AST) (median)	.	.	.	43926	reported	reported	TRUE
LDLR	GOF;LOF;HC_LOF	3.56699e-12	2.02944e-08	3.81969e-22	0.0150982	0.0015604	0.494529	0	EUR:+,AFR:+,AMR:+	quantitative	.	LDL Cholesterol (median)	.	.	.	36062	reported	reported	TRUE
SLC22A12	LOF	4.07441e-12	2.32608e-08	2.00184e-13	-0.0428768	0.00583463	2.02729	50.673	EUR:-,AFR:-	quantitative	.	Uric Acid (median)	.	.	.	9274	reported	reported	TRUE
GOT1	GOF;LOF;HC_LOF	4.26915e-12	5.15585e-08	2.57085e-23	-0.0302274	0.00303852	6.97988	71.3462	EUR:-,AFR:-,AMR:-	quantitative	.	Aspartate Aminotransferase (AST) (median)	.	.	.	43926	reported	reported	TRUE
IFT140	LOF	5.2401e-12	2.69787e-08	0.00112351	-0.00368215	0.00113032	10.1978	80.388	EUR:-,AFR:-,AMR:-	quantitative	.	Mean Corpuscular Volume (MCV) (max)	.	.	.	45190	unreported	reported	TRUE
IFT140	LOF;HC_LOF	5.48349e-12	3.14505e-08	0.00166508	-0.00346355	0.00110155	10.1231	80.2432	EUR:-,AFR:-,AMR:-	quantitative	.	Mean Corpuscular Volume (MCV) (max)	.	.	.	45190	unreported	reported	TRUE
G6PD	LOF	5.97003e-12	6.14734e-08	1.76035e-16	-0.0101896	0.001237	5.65982	64.6632	EUR:-,AFR:-,AMR:-	quantitative	.	Red Blood Cell Count (median)	.	.	.	45202	reported	reported	TRUE
G6PD	LOF;HC_LOF	6.13807e-12	7.04098e-08	1.80574e-16	-0.0101803	0.00123632	5.61145	64.3586	EUR:-,AFR:-,AMR:-	quantitative	.	Red Blood Cell Count (median)	.	.	.	45202	reported	reported	TRUE
TSHR	GOF;LOF;HC_LOF	6.97353e-12	8.07884e-08	1.37155e-20	0.0147621	0.0015869	2.77866	28.0228	EUR:+,AFR:+,AMR:+	quantitative	.	Thyroid-Stimulating Hormone (TSH) (max)	.	.	.	38600	reported	reported	TRUE
HBB	GOF;LOF;HC_LOF	1.27125e-11	1.54952e-07	4.31487e-13	-0.0158932	0.00219359	2.45325	18.4756	EUR:-,AFR:-,AMR:-	quantitative	.	Mean Corpuscular Hemoglobin Concentration (MCHC) (min)	.	.	.	45193	reported	reported	TRUE
PCSK9	LOF;HC_LOF	1.65801e-11	1.80922e-07	7.33902e-15	-0.0288393	0.00370757	0.990182	0	EUR:-,AFR:-,AMR:-	quantitative	.	Total Cholesterol (min)	.	.	.	38824	reported	reported	FALSE
PCSK9	HC_LOF	1.65801e-11	3.99746e-08	7.39084e-15	-0.0290803	0.00373898	0.870675	0	EUR:-,AFR:-,AMR:-	quantitative	.	Total Cholesterol (min)	.	.	.	38824	reported	reported	TRUE
BRCA1	HC_LOF	1.73973e-11	3.15761e-08	2.15526e-18	0.127746	0.0146014	3.47801	71.2479	EUR:+,AFR:+	binary	CA_105.1	Malignant neoplasm of the breast, female	Neoplasms	1254	22512	23766	reported	reported	FALSE
TSHR	GOF;LOF;HC_LOF	1.95467e-11	2.26546e-07	3.56605e-24	0.0162506	0.00160218	0.247873	0	EUR:+,AFR:+,AMR:+	quantitative	.	Thyroid-Stimulating Hormone (TSH) (median)	.	.	.	38640	reported	reported	TRUE
G6PD	LOF;HC_LOF	1.98426e-11	1.13797e-07	7.58617e-16	0.0103996	0.00129016	4.29512	53.4355	EUR:+,AFR:+,AMR:+	quantitative	.	Mean Corpuscular Hemoglobin (MCH) (max)	.	.	.	45195	reported	reported	TRUE
G6PD	LOF	2.00902e-11	1.03435e-07	7.51332e-16	0.0104067	0.00129086	4.32552	53.7628	EUR:+,AFR:+,AMR:+	quantitative	.	Mean Corpuscular Hemoglobin (MCH) (max)	.	.	.	45195	reported	reported	TRUE
PKD1	HC_LOF	2.08704e-11	4.03216e-08	9.33394e-13	-0.0342668	0.00479928	7.17249	86.0578	EUR:-,AFR:-	quantitative	.	Estimated Glomerular Filtration Rate (African American Equation) (median)	.	.	.	26780	reported	reported	TRUE
F7	GOF	2.09577e-11	2.52122e-08	1.67916e-13	0.0204692	0.00277656	0.851743	0	EUR:+,AFR:+,AMR:+	quantitative	.	Prothrombin Time (PT) (max)	.	.	.	27326	reported	reported	TRUE
PKD1	HC_LOF	2.16214e-11	4.3805e-08	1.34414e-12	-0.0326696	0.00460804	6.90827	85.5246	EUR:-,AFR:-	quantitative	.	Estimated Glomerular Filtration Rate (Non-African American Equation) (median)	.	.	.	28116	reported	reported	TRUE
PCSK9	HC_LOF	2.35487e-11	4.23641e-08	3.4603e-13	-0.0346282	0.00475979	1.71908	41.8294	EUR:-,AFR:-	quantitative	.	LDL/HDL Cholesterol Ratio (min)	.	.	.	23610	reported	reported	TRUE
LDLR	LOF;HC_LOF	2.35845e-11	1.25812e-07	3.1646e-16	0.0407502	0.00498969	10.0128	90.0128	EUR:+,AFR:+	quantitative	.	LDL Cholesterol (max)	.	.	.	29598	reported	reported	TRUE
PKD1	HC_LOF	4.44612e-11	1.20668e-07	3.33767e-07	0.0224295	0.0043951	16.252	93.8469	EUR:+,AFR:+	quantitative	.	Creatinine (median)	.	.	.	37066	reported	reported	TRUE
PCSK9	HC_LOF	4.46439e-11	8.03591e-08	1.58213e-12	-0.0341434	0.00483132	2.41734	58.6322	EUR:-,AFR:-	quantitative	.	LDL/HDL Cholesterol Ratio (median)	.	.	.	23611	reported	reported	TRUE
SLC22A12	LOF	6.24755e-11	3.56672e-07	1.10338e-12	-0.0416464	0.00585172	1.45114	31.0888	EUR:-,AFR:-	quantitative	.	Uric Acid (max)	.	.	.	9276	reported	reported	TRUE
LDHB	GOF;LOF;HC_LOF	6.75412e-11	2.86375e-07	2.34174e-06	-0.0181155	0.00383684	29.1859	93.1474	EUR:-,AFR:-,AMR:-	quantitative	.	Lactate Dehydrogenase (LDH) (min)	.	.	.	15730	reported	unreported	FALSE
UGT1A4	LOF;HC_LOF	1.0011e-10	1.13415e-06	4.73322e-12	0.0126654	0.00183202	6.53693	69.4046	EUR:+,AFR:+,AMR:+	quantitative	.	Total Bilirubin (min)	.	.	.	43652	reported	reported	TRUE
LDLR	GOF	1.01635e-10	1.08168e-07	2.40915e-18	0.0143285	0.00164012	3.4894	42.6836	EUR:+,AFR:+,AMR:+	quantitative	.	LDL Cholesterol (max)	.	.	.	36039	reported	reported	TRUE
G6PD	LOF;HC_LOF	1.07459e-10	1.23255e-06	2.55837e-16	0.0107942	0.00131757	1.93109	0	EUR:+,AFR:+,AMR:+	quantitative	.	Mean Corpuscular Volume (MCV) (min)	.	.	.	45187	reported	reported	TRUE
G6PD	LOF	1.11504e-10	1.14804e-06	2.63295e-16	0.0107954	0.00131827	1.93654	0	EUR:+,AFR:+,AMR:+	quantitative	.	Mean Corpuscular Volume (MCV) (min)	.	.	.	45187	reported	reported	TRUE
PCSK9	GOF	1.59539e-10	1.08168e-07	2.0614e-07	-0.00573551	0.00110432	15.4796	87.0798	EUR:-,AFR:-,AMR:-	quantitative	.	LDL Cholesterol (max)	.	.	.	36039	reported	reported	TRUE
HBB	GOF;LOF;HC_LOF	1.83312e-10	2.23439e-06	2.52358e-05	0.00891681	0.00211666	0.913635	0	EUR:+,AFR:+,AMR:+	quantitative	.	Red Blood Cell Count (min)	.	.	.	45202	reported	reported	TRUE
UGT1A4	LOF	1.83501e-10	1.86364e-06	3.64138e-15	0.0151133	0.00192118	0.121438	0	EUR:+,AFR:+,AMR:+	quantitative	.	Total Bilirubin (min)	.	.	.	43652	reported	reported	TRUE
PKD1	HC_LOF	2.04661e-10	5.56472e-07	5.13721e-05	0.0168918	0.00417153	18.5936	94.6218	EUR:+,AFR:+	quantitative	.	Creatinine (max)	.	.	.	37136	reported	reported	TRUE
UGT1A4	LOF;HC_LOF	2.24416e-10	2.54016e-06	2.02556e-11	0.0127826	0.00190667	5.27801	62.1069	EUR:+,AFR:+,AMR:+	quantitative	.	Total Bilirubin (max)	.	.	.	43470	reported	reported	TRUE
PCSK9	GOF;LOF;HC_LOF	2.56765e-10	2.6814e-06	2.46685e-11	-0.00801069	0.00120004	7.02109	71.5144	EUR:-,AFR:-,AMR:-	quantitative	.	LDL/HDL Cholesterol Ratio (median)	.	.	.	28095	reported	reported	TRUE
UGT1A4	LOF	2.5704e-10	2.60741e-06	2.15412e-13	0.0146771	0.00199992	0.954857	0	EUR:+,AFR:+,AMR:+	quantitative	.	Total Bilirubin (max)	.	.	.	43470	reported	reported	TRUE
PCSK9	GOF	2.73854e-10	3.71072e-07	1.31393e-09	-0.00676629	0.0011155	11.5946	82.7506	EUR:-,AFR:-,AMR:-	quantitative	.	LDL Cholesterol (median)	.	.	.	36062	reported	reported	TRUE
SLC22A12	LOF;HC_LOF	3.54541e-10	2.3077e-06	6.7087e-13	-0.0398887	0.00555148	1.33316	24.99	EUR:-,AFR:-	quantitative	.	Uric Acid (median)	.	.	.	9274	reported	reported	TRUE
LCAT	LOF;HC_LOF	3.86647e-10	4.03583e-06	0.00285513	-0.00850281	0.0028505	20.7743	90.3727	EUR:+,AFR:-,AMR:-	quantitative	.	Total Cholesterol/HDL Cholesterol Ratio (min)	.	.	.	33933	reported	reported	TRUE
GAS8	LOF;HC_LOF	3.86675e-10	4.43554e-06	0.00283448	0.00522902	0.00175168	15.072	86.7304	EUR:+,AFR:-,AMR:-	quantitative	.	Mean Corpuscular Hemoglobin Concentration (MCHC) (median)	.	.	.	45191	unreported	unreported	TRUE
TET2	HC_LOF	3.98028e-10	1.02771e-06	1.01281e-07	0.0272734	0.00512234	12.1977	91.8018	EUR:+,AFR:-	quantitative	.	Monocyte Count (median)	.	.	.	35075	reported	reported	TRUE
CETP	LOF;HC_LOF	4.06656e-10	2.21302e-06	1.06574e-11	0.0230457	0.0033904	5.87935	82.9913	EUR:+,AFR:+	quantitative	.	HDL Cholesterol (median)	.	.	.	31661	reported	reported	TRUE
PKD1	HC_LOF	4.13906e-10	1.23385e-06	1.01584e-09	0.16786	0.027487	5.37241	81.3864	EUR:+,AFR:+	binary	SS_847.2	Kidney transplant	Symptoms	429	41092	41521	reported	reported	FALSE
PKD1	HC_LOF	4.1414e-10	1.22751e-06	1.10609e-09	0.113869	0.0186876	6.71419	85.1062	EUR:+,AFR:+	binary	GU_582.21	End stage renal disease [CDK, stage 5]	Genitourinary	1275	40011	41286	reported	reported	FALSE
HBB	GOF	4.18076e-10	6.28786e-07	1.57452e-09	-0.014416	0.00238813	4.87937	79.5055	EUR:-,AFR:-	quantitative	.	Hemoglobin (max)	.	.	.	37436	reported	reported	TRUE
LCAT	LOF	4.18281e-10	3.91343e-06	0.00172194	-0.00906522	0.00289215	19.3073	89.6412	EUR:+,AFR:-,AMR:-	quantitative	.	Total Cholesterol/HDL Cholesterol Ratio (min)	.	.	.	33933	reported	reported	TRUE
LCAT	LOF;HC_LOF	4.82698e-10	2.34953e-06	0.00141116	-0.00983458	0.00308066	20.4	90.1961	EUR:+,AFR:-,AMR:-	quantitative	.	LDL/HDL Cholesterol Ratio (min)	.	.	.	28094	reported	reported	TRUE
LCAT	LOF	4.84077e-10	4.20276e-06	0.00075294	-0.0104627	0.00310507	19.2686	89.6204	EUR:+,AFR:-,AMR:-	quantitative	.	LDL/HDL Cholesterol Ratio (min)	.	.	.	28094	reported	reported	TRUE
G6PD	LOF;HC_LOF	5.06605e-10	5.81025e-06	2.56415e-16	-0.0102525	0.00125148	0.872336	0	EUR:-,AFR:-,AMR:-	quantitative	.	Red Blood Cell Count (max)	.	.	.	45174	reported	reported	TRUE
G6PD	LOF	5.07002e-10	5.21857e-06	2.85467e-16	-0.010242	0.00125218	0.856471	0	EUR:-,AFR:-,AMR:-	quantitative	.	Red Blood Cell Count (max)	.	.	.	45174	reported	reported	TRUE
GAS8	LOF	5.13878e-10	5.2914e-06	0.000163862	0.00683981	0.00181473	11.5381	82.6661	EUR:+,AFR:-,AMR:-	quantitative	.	Mean Corpuscular Hemoglobin Concentration (MCHC) (median)	.	.	.	45191	unreported	unreported	TRUE
TNFRSF13B	LOF;HC_LOF	5.19054e-10	4.45971e-06	1.12598e-10	-0.0146601	0.00227324	3.75714	46.768	EUR:-,AFR:-,AMR:-	quantitative	.	Globulin (median)	.	.	.	20971	reported	reported	TRUE
G6PD	LOF	5.23708e-10	2.65939e-06	2.03677e-10	0.00796495	0.00125264	8.47723	76.4074	EUR:+,AFR:+,AMR:+	quantitative	.	Total Bilirubin (min)	.	.	.	43652	reported	reported	TRUE
F7	LOF;HC_LOF	5.23947e-10	5.23528e-06	3.32496e-15	0.0159183	0.00202058	0.250949	0	EUR:+,AFR:+,AMR:+	quantitative	.	International Normalized Ratio (INR) (max)	.	.	.	30111	reported	reported	TRUE
SCARB1	LOF	5.3245e-10	2.60341e-06	2.82761e-10	0.0147178	0.00233321	3.09998	35.4835	EUR:+,AFR:+,AMR:+	quantitative	.	HDL Cholesterol (min)	.	.	.	38558	reported	reported	TRUE
SCARB1	GOF;LOF;HC_LOF	5.40362e-10	3.13437e-06	7.20108e-09	0.0120783	0.00208744	4.2324	52.7455	EUR:+,AFR:+,AMR:+	quantitative	.	HDL Cholesterol (min)	.	.	.	38558	reported	reported	TRUE
G6PD	LOF	5.48578e-10	5.64871e-06	3.73737e-12	0.00912212	0.00131315	3.60699	44.5521	EUR:+,AFR:+,AMR:+	quantitative	.	Mean Corpuscular Hemoglobin (MCH) (min)	.	.	.	45200	reported	reported	TRUE
G6PD	LOF;HC_LOF	5.52464e-10	6.33731e-06	9.26377e-12	0.00904733	0.00132707	3.46145	42.2207	EUR:+,AFR:+,AMR:+	quantitative	.	Mean Corpuscular Hemoglobin (MCH) (min)	.	.	.	45200	reported	reported	TRUE
G6PD	LOF;HC_LOF	5.70505e-10	3.23162e-06	2.77969e-10	0.00790053	0.00125195	8.11372	75.3504	EUR:+,AFR:+,AMR:+	quantitative	.	Total Bilirubin (min)	.	.	.	43652	reported	reported	TRUE
HBB	GOF	7.523e-10	1.13146e-06	9.5764e-09	-0.0139517	0.00243143	4.11102	75.6751	EUR:-,AFR:-	quantitative	.	Hematocrit (max)	.	.	.	37435	reported	reported	TRUE
LDLR	LOF;HC_LOF	8.25748e-10	4.40619e-06	5.97742e-15	0.0389719	0.00499357	1.58116	36.7555	EUR:+,AFR:+	quantitative	.	LDL Cholesterol (median)	.	.	.	29619	reported	reported	TRUE
GPLD1	LOF;HC_LOF	8.45545e-10	4.62555e-06	1.2737e-16	-0.0181362	0.00219142	5.66801	64.7143	EUR:-,AFR:-,AMR:-	quantitative	.	Alkaline Phosphatase (ALP) (max)	.	.	.	39085	reported	reported	TRUE
SLC22A12	LOF;HC_LOF	8.48897e-10	5.52632e-06	1.88991e-12	-0.0389908	0.0055366	0.938612	0	EUR:-,AFR:-	quantitative	.	Uric Acid (max)	.	.	.	9276	reported	reported	TRUE
PEAR1	LOF;HC_LOF	1.06842e-09	1.20315e-05	0.00163237	0.00452629	0.00143689	30.8465	93.5163	EUR:-,AFR:+,AMR:-	quantitative	.	Neutrophil Count (min)	.	.	.	42482	unreported	reported	TRUE
F7	LOF	1.08806e-09	9.70872e-06	2.32959e-13	0.015823	0.00215914	0.0957316	0	EUR:+,AFR:+,AMR:+	quantitative	.	International Normalized Ratio (INR) (max)	.	.	.	30111	reported	reported	TRUE
TSHR	LOF;HC_LOF	1.258e-09	1.36758e-05	3.0418e-18	0.0152946	0.001756	0.455558	0	EUR:+,AFR:+,AMR:+	quantitative	.	Thyroid-Stimulating Hormone (TSH) (median)	.	.	.	38640	reported	reported	TRUE
TSHR	LOF	1.2838e-09	1.24978e-05	3.77131e-18	0.0151016	0.00173871	0.431399	0	EUR:+,AFR:+,AMR:+	quantitative	.	Thyroid-Stimulating Hormone (TSH) (median)	.	.	.	38640	reported	reported	TRUE
TNFRSF13B	GOF;LOF;HC_LOF	1.29765e-09	1.2085e-05	9.94598e-08	-0.00953203	0.00178914	10.3415	80.6605	EUR:-,AFR:-,AMR:+	quantitative	.	Globulin (median)	.	.	.	20971	reported	reported	TRUE
SCARB1	LOF;HC_LOF	1.54291e-09	7.51087e-06	1.77647e-05	-0.0116352	0.00271135	14.0039	85.7182	EUR:-,AFR:+,AMR:-	quantitative	.	LDL/HDL Cholesterol Ratio (median)	.	.	.	28095	reported	reported	TRUE
IFT140	LOF;HC_LOF	1.57998e-09	9.062e-06	9.08535e-05	-0.00435796	0.00111348	6.28769	68.1918	EUR:-,AFR:-,AMR:-	quantitative	.	Mean Corpuscular Volume (MCV) (median)	.	.	.	45200	unreported	reported	TRUE
IFT140	LOF	1.63241e-09	8.40446e-06	0.000103335	-0.00443606	0.00114254	5.82378	65.6581	EUR:-,AFR:-,AMR:-	quantitative	.	Mean Corpuscular Volume (MCV) (median)	.	.	.	45200	unreported	reported	TRUE
PCSK9	HC_LOF	1.77763e-09	3.19084e-06	2.83727e-10	-0.030127	0.00477644	1.56685	36.1777	EUR:-,AFR:-	quantitative	.	LDL/HDL Cholesterol Ratio (max)	.	.	.	23586	reported	reported	TRUE
GAS8	LOF;HC_LOF	1.7996e-09	2.06433e-05	3.41242e-06	0.00813158	0.00175088	0.713717	0	EUR:+,AFR:+,AMR:+	quantitative	.	Mean Corpuscular Hemoglobin Concentration (MCHC) (min)	.	.	.	45193	unreported	unreported	TRUE
TET2	HC_LOF	2.06551e-09	5.33728e-06	1.48733e-09	0.0309586	0.00512074	3.15656	68.3199	EUR:+,AFR:+	quantitative	.	Monocyte Percentage (max)	.	.	.	35085	reported	reported	TRUE
LDHB	GOF	2.06994e-09	1.87744e-06	9.82606e-06	-0.017095	0.0038668	25.2432	92.0771	EUR:-,AFR:-,AMR:-	quantitative	.	Lactate Dehydrogenase (LDH) (min)	.	.	.	15730	reported	unreported	TRUE
SCARB1	LOF	2.12831e-09	1.84823e-05	8.93993e-07	-0.0150591	0.00306476	7.22717	86.1633	EUR:-,AFR:+	quantitative	.	LDL/HDL Cholesterol Ratio (median)	.	.	.	23611	reported	reported	TRUE
PEAR1	LOF	2.25722e-09	2.28047e-05	0.00104951	0.00514189	0.00156913	23.9125	91.6362	EUR:-,AFR:+,AMR:-	quantitative	.	Neutrophil Count (min)	.	.	.	42482	unreported	reported	TRUE
PCSK9	GOF	2.27705e-09	3.19242e-06	0.000111576	-0.00410036	0.00106119	9.16283	78.1727	EUR:-,AFR:-,AMR:-	quantitative	.	Total Cholesterol (max)	.	.	.	38779	reported	reported	TRUE
LDLR	GOF;LOF;HC_LOF	2.29114e-09	1.19632e-05	2.57941e-14	0.0132977	0.0017456	2.09091	4.34769	EUR:+,AFR:+,AMR:+	quantitative	.	LDL/HDL Cholesterol Ratio (median)	.	.	.	28095	reported	reported	TRUE
LDLR	LOF;HC_LOF	2.3358e-09	1.27395e-05	9.91654e-14	0.0352337	0.00473444	6.8401	85.3803	EUR:+,AFR:+	quantitative	.	Total Cholesterol (max)	.	.	.	31858	reported	reported	TRUE
ABCA1	LOF;HC_LOF	2.75074e-09	9.97968e-06	3.07368e-12	-0.014025	0.00201095	3.13886	36.2825	EUR:-,AFR:-,AMR:-	quantitative	.	HDL Cholesterol (median)	.	.	.	38555	reported	reported	TRUE
TET2	LOF;HC_LOF	2.82619e-09	3.1837e-05	3.96655e-10	0.0262249	0.0041924	1.80297	44.5358	EUR:+,AFR:+	quantitative	.	Monocyte Percentage (max)	.	.	.	35085	reported	reported	TRUE
TNFRSF13B	LOF;HC_LOF	2.9658e-09	2.54792e-05	3.57766e-08	-0.0124302	0.00225573	7.15673	72.0543	EUR:-,AFR:-,AMR:-	quantitative	.	Globulin (max)	.	.	.	20978	reported	reported	TRUE
BRCA2	LOF;HC_LOF	2.96734e-09	2.92699e-05	1.80146e-10	0.0728212	0.0114187	2.54975	21.5608	EUR:+,AFR:+,AMR:+	binary	CA_105.1	Malignant neoplasm of the breast, female	Neoplasms	1445	27618	29063	reported	reported	FALSE
ABCA1	LOF;HC_LOF	3.17528e-09	1.1521e-05	3.58878e-09	-0.0121255	0.00205444	6.73975	70.3253	EUR:-,AFR:-,AMR:-	quantitative	.	HDL Cholesterol (max)	.	.	.	38547	reported	reported	TRUE
HBB	GOF	3.32017e-09	4.99354e-06	1.21719e-06	-0.012342	0.00254327	6.97394	85.6609	EUR:-,AFR:+	quantitative	.	Red Blood Cell Count (max)	.	.	.	37396	reported	reported	TRUE
BRCA1	HC_LOF	3.38057e-09	9.91182e-06	2.83935e-12	0.0672169	0.00962241	1.4648	31.7315	EUR:+,AFR:+	binary	CA_130	Cancer (solid tumor, excluding BCC)	Neoplasms	5469	35151	40620	reported	reported	FALSE
SLC22A12	LOF	3.40232e-09	1.94238e-05	3.82822e-09	-0.0354644	0.00601963	1.61691	38.1538	EUR:-,AFR:-	quantitative	.	Uric Acid (min)	.	.	.	9271	reported	reported	TRUE
ANGPTL3	HC_LOF	3.49101e-09	8.37494e-06	1.58786e-11	-0.0301435	0.00447258	1.6725	40.2093	EUR:-,AFR:-	quantitative	.	Triglycerides (median)	.	.	.	31735	reported	reported	TRUE
ODC1	GOF;LOF;HC_LOF	4.0601e-09	5.02154e-05	0.000121583	0.0102493	0.00266708	17.6266	88.6535	EUR:+,AFR:-,AMR:+	quantitative	.	Weight (min)	.	.	.	48062	unreported	unreported	FALSE
LDLR	GOF;LOF;HC_LOF	4.19988e-09	2.44055e-05	4.43975e-16	0.0124583	0.00153315	0.389229	0	EUR:+,AFR:+,AMR:+	quantitative	.	Total Cholesterol (max)	.	.	.	38779	reported	reported	TRUE
G6PD	LOF	4.24458e-09	4.37022e-05	4.97378e-13	-0.00907022	0.00125522	0.911773	0	EUR:-,AFR:-,AMR:-	quantitative	.	Red Cell Distribution Width (RDW) (max)	.	.	.	45164	reported	reported	TRUE
LDLR	GOF;LOF;HC_LOF	4.37007e-09	4.56147e-05	1.45794e-16	0.014352	0.00173755	0.314738	0	EUR:+,AFR:+,AMR:+	quantitative	.	LDL/HDL Cholesterol Ratio (max)	.	.	.	28060	reported	reported	TRUE
WASHC1	HC_LOF	4.42039e-09	1.19969e-05	7.87941e-07	-0.0110457	0.00223672	2.44035	18.0445	EUR:-,AFR:-,AMR:-	quantitative	.	Mean Corpuscular Hemoglobin (MCH) (median)	.	.	.	45202	unreported	unreported	TRUE
G6PD	LOF;HC_LOF	4.49313e-09	5.15227e-05	4.93401e-13	-0.00907209	0.00125529	0.914759	0	EUR:-,AFR:-,AMR:-	quantitative	.	Red Cell Distribution Width (RDW) (max)	.	.	.	45164	reported	reported	TRUE
ANGPTL3	LOF;HC_LOF	4.54679e-09	4.95646e-05	1.22898e-10	-0.0181119	0.00281428	4.13351	51.615	EUR:-,AFR:-,AMR:-	quantitative	.	Triglycerides (median)	.	.	.	38632	reported	reported	TRUE
CETP	LOF;HC_LOF	4.61491e-09	2.51166e-05	6.32895e-09	0.0196659	0.00338611	7.42177	86.5261	EUR:+,AFR:+	quantitative	.	HDL Cholesterol (min)	.	.	.	31664	reported	reported	TRUE
APOB	HC_LOF	5.57725e-09	6.25768e-06	1.74782e-13	-0.0532554	0.00722912	0.000998	0	EUR:-,AFR:-	quantitative	.	LDL Cholesterol (median)	.	.	.	29619	reported	reported	TRUE
PKD1	HC_LOF	5.76119e-09	1.57281e-05	3.33742e-07	0.021696	0.00425135	3.69184	72.9133	EUR:+,AFR:+	quantitative	.	Blood Urea Nitrogen (BUN) (max)	.	.	.	37265	reported	reported	TRUE
BRCA2	HC_LOF	5.77044e-09	5.23667e-06	2.74418e-10	0.0867183	0.0137374	1.6592	0	EUR:+,AFR:+,AMR:+	binary	CA_105.1	Malignant neoplasm of the breast, female	Neoplasms	1445	27618	29063	reported	reported	FALSE
BRCA1	LOF;HC_LOF	5.89977e-09	6.94816e-05	3.81505e-12	0.0586214	0.00844219	2.52711	20.8581	EUR:+,AFR:+,AMR:+	binary	CA_105	Malignant neoplasm of the breast	Neoplasms	1801	48030	49831	reported	reported	FALSE
GAS8	LOF;HC_LOF	6.23866e-09	3.3068e-05	0.00673167	-0.00533858	0.00197007	0.129353	0	EUR:-,AFR:-,AMR:-	quantitative	.	Hemoglobin A1c (HbA1c) (median)	.	.	.	35536	unreported	unreported	TRUE
PKD1	HC_LOF	6.25069e-09	1.70269e-05	4.39558e-08	0.0235971	0.00431062	2.4208	58.6914	EUR:+,AFR:+	quantitative	.	Blood Urea Nitrogen (BUN) (median)	.	.	.	37239	reported	reported	TRUE
ABCA1	GOF;LOF;HC_LOF	6.57955e-09	2.54431e-05	1.06901e-09	-0.00562528	0.000922367	5.96727	66.4838	EUR:-,AFR:-,AMR:-	quantitative	.	HDL Cholesterol (median)	.	.	.	38555	reported	reported	TRUE
LDLR	LOF	6.91567e-09	6.61829e-05	6.10331e-13	0.0373387	0.00518726	0.951223	0	EUR:+,AFR:+	quantitative	.	LDL Cholesterol (median)	.	.	.	29619	reported	reported	TRUE
F10	GOF;LOF;HC_LOF	7.1172e-09	3.80806e-05	0.0747454	-0.00369707	0.00207465	4.49074	55.4639	EUR:-,AFR:-,AMR:+	quantitative	.	International Normalized Ratio (INR) (min)	.	.	.	30021	reported	reported	TRUE
PCSK9	LOF;HC_LOF	7.45572e-09	3.89114e-05	2.0199e-10	-0.025329	0.00398265	6.94326	71.1951	EUR:-,AFR:-,AMR:-	quantitative	.	Total Cholesterol/HDL Cholesterol Ratio (min)	.	.	.	33933	reported	reported	FALSE
PCSK9	HC_LOF	7.45583e-09	1.59107e-05	3.90982e-10	-0.0250454	0.00400241	6.4888	69.1777	EUR:-,AFR:-,AMR:-	quantitative	.	Total Cholesterol/HDL Cholesterol Ratio (min)	.	.	.	33933	reported	reported	TRUE
LCAT	LOF;HC_LOF	7.56802e-09	4.01422e-05	0.0505435	-0.0056259	0.0028772	18.6598	89.2817	EUR:+,AFR:-,AMR:+	quantitative	.	Total Cholesterol/HDL Cholesterol Ratio (median)	.	.	.	33925	reported	reported	TRUE
PCSK9	LOF;HC_LOF	7.69449e-09	4.01422e-05	6.31275e-10	-0.0252459	0.00408351	6.77771	70.4915	EUR:-,AFR:-,AMR:-	quantitative	.	Total Cholesterol/HDL Cholesterol Ratio (median)	.	.	.	33925	reported	reported	FALSE
PCSK9	HC_LOF	7.6945e-09	1.64124e-05	7.9791e-10	-0.0252231	0.00410443	6.91606	71.0818	EUR:-,AFR:-,AMR:-	quantitative	.	Total Cholesterol/HDL Cholesterol Ratio (median)	.	.	.	33925	reported	reported	TRUE
ODC1	GOF	8.19578e-09	1.26379e-05	0.000101604	0.0104921	0.00269947	17.1807	88.3591	EUR:+,AFR:-,AMR:+	quantitative	.	Weight (min)	.	.	.	48062	unreported	unreported	FALSE
CETP	GOF;LOF;HC_LOF	9.9174e-09	3.83506e-05	4.80239e-09	0.0173959	0.00297168	5.48335	63.5259	EUR:+,AFR:+,AMR:+	quantitative	.	HDL Cholesterol (min)	.	.	.	38558	reported	reported	TRUE
PCSK9	HC_LOF	1.0098e-08	9.86571e-06	6.65985e-09	-0.0374089	0.0064506	1.07844	7.27327	AFR:-,AMR:-	quantitative	.	Non-HDL Cholesterol (max)	.	.	.	11350	reported	reported	TRUE
PCSK9	GOF;LOF;HC_LOF	1.01714e-08	5.30847e-05	1.65221e-10	-0.00757136	0.00118476	10.1311	80.2588	EUR:-,AFR:-,AMR:-	quantitative	.	LDL/HDL Cholesterol Ratio (max)	.	.	.	28060	reported	reported	TRUE
PCSK9	HC_LOF	1.03797e-08	1.01513e-05	5.67685e-10	-0.0390099	0.00629278	0.0484027	0	AFR:-,AMR:-	quantitative	.	Non-HDL Cholesterol (median)	.	.	.	11357	reported	reported	TRUE
PCSK9	GOF;LOF;HC_LOF	1.04724e-08	0.000121753	2.54976e-09	-0.00602717	0.00101157	0.300774	0	EUR:-,AFR:-,AMR:-	quantitative	.	Total Cholesterol (min)	.	.	.	38824	reported	reported	FALSE
TSHR	LOF;HC_LOF	1.07946e-08	0.000117284	5.85176e-14	0.0133007	0.00177074	1.72958	0	EUR:+,AFR:+,AMR:+	quantitative	.	Thyroid-Stimulating Hormone (TSH) (max)	.	.	.	38600	reported	reported	TRUE
IFT140	LOF;HC_LOF	1.42054e-08	8.14749e-05	0.401107	0.000879098	0.00104699	13.5861	85.2791	EUR:-,AFR:-,AMR:+	quantitative	.	Red Blood Cell Count (median)	.	.	.	45202	unreported	reported	TRUE
F10	LOF	1.43712e-08	6.40525e-05	0.0104613	-0.0055828	0.00218061	5.62767	64.4613	EUR:-,AFR:-,AMR:+	quantitative	.	International Normalized Ratio (INR) (min)	.	.	.	30021	reported	reported	TRUE
F10	LOF;HC_LOF	1.44911e-08	7.23325e-05	0.015714	-0.00524301	0.00217058	5.19814	61.5247	EUR:-,AFR:-,AMR:+	quantitative	.	International Normalized Ratio (INR) (min)	.	.	.	30021	reported	reported	TRUE
LCAT	LOF	1.48262e-08	0.000138699	0.028438	-0.00638466	0.00291379	16.8653	88.1413	EUR:+,AFR:-,AMR:-	quantitative	.	Total Cholesterol/HDL Cholesterol Ratio (median)	.	.	.	33925	reported	reported	TRUE
LCAT	LOF;HC_LOF	1.48526e-08	4.82016e-05	0.0172123	-0.00742895	0.0031186	16.7352	88.0492	EUR:+,AFR:-,AMR:-	quantitative	.	LDL/HDL Cholesterol Ratio (median)	.	.	.	28095	reported	reported	TRUE
LCAT	LOF	1.49433e-08	6.48839e-05	0.0108623	-0.00803673	0.00315525	15.7881	87.3322	EUR:+,AFR:-,AMR:-	quantitative	.	LDL/HDL Cholesterol Ratio (median)	.	.	.	28095	reported	reported	TRUE
IFT140	LOF	1.53145e-08	7.8847e-05	0.344347	0.00101593	0.00107437	12.9011	84.4975	EUR:-,AFR:-,AMR:+	quantitative	.	Red Blood Cell Count (median)	.	.	.	45202	unreported	reported	TRUE
APOB	HC_LOF	1.57483e-08	1.67956e-05	3.51571e-15	-0.055447	0.00704438	0.200417	0	EUR:-,AFR:-	quantitative	.	Total Cholesterol/HDL Cholesterol Ratio (median)	.	.	.	27712	reported	reported	TRUE
TNFRSF13B	GOF;LOF;HC_LOF	1.61513e-08	0.000150384	4.65685e-06	-0.00824011	0.00179928	11.1334	82.0361	EUR:-,AFR:-,AMR:+	quantitative	.	Globulin (max)	.	.	.	20978	reported	reported	TRUE
CETP	GOF;LOF;HC_LOF	1.61963e-08	4.69734e-05	4.36456e-12	0.0201724	0.00291304	3.01362	33.6347	EUR:+,AFR:+,AMR:+	quantitative	.	HDL Cholesterol (median)	.	.	.	38555	reported	reported	TRUE
BRCA2	LOF;HC_LOF	1.6531e-08	9.7343e-05	8.43518e-09	0.0625531	0.0108608	4.97812	59.8242	EUR:+,AFR:+,AMR:+	binary	CA_105	Malignant neoplasm of the breast	Neoplasms	1801	48030	49831	reported	reported	FALSE
MROH2A	LOF	1.82583e-08	9.26062e-05	1.06822e-08	0.00549095	0.000960035	12.5597	84.076	EUR:+,AFR:+,AMR:-	quantitative	.	Total Bilirubin (max)	.	.	.	43470	reported	reported	TRUE
GAS8	LOF	1.97008e-08	0.000202859	3.57945e-07	0.00922174	0.00181171	0.204294	0	EUR:+,AFR:+,AMR:+	quantitative	.	Mean Corpuscular Hemoglobin Concentration (MCHC) (min)	.	.	.	45193	unreported	unreported	TRUE
PKD1	HC_LOF	2.17169e-08	4.39334e-05	1.09296e-08	-0.0284318	0.00497439	6.23347	83.9576	EUR:-,AFR:-	quantitative	.	Estimated Glomerular Filtration Rate (Non-African American Equation) (max)	.	.	.	28081	reported	reported	TRUE
CXCR2	GOF	2.26374e-08	3.31637e-05	5.66909e-08	-0.0146309	0.00269499	6.31934	68.3511	EUR:-,AFR:-,AMR:-	quantitative	.	Neutrophil Count (median)	.	.	.	42460	reported	reported	TRUE
PKD1	HC_LOF	2.62649e-08	7.82431e-05	1.66062e-08	0.13676	0.0242307	4.94975	79.7969	EUR:+,AFR:+	binary	SS_847	Transplated organ	Symptoms	760	40721	41481	reported	reported	FALSE
WDR90	LOF	2.83676e-08	9.73671e-05	0.00237646	-0.00287095	0.000944812	15.5409	87.1307	EUR:+,AFR:-,AMR:-	quantitative	.	Mean Corpuscular Hemoglobin (MCH) (median)	.	.	.	45202	unreported	reported	TRUE
F7	LOF;HC_LOF	2.86444e-08	0.000276877	3.50191e-13	0.0156904	0.0021572	0.196476	0	EUR:+,AFR:+,AMR:+	quantitative	.	Prothrombin Time (PT) (max)	.	.	.	27326	reported	reported	TRUE
ANGPTL3	HC_LOF	3.08227e-08	7.39746e-05	1.29506e-08	-0.024778	0.00435717	3.66838	72.74	EUR:-,AFR:-	quantitative	.	Triglycerides (max)	.	.	.	31707	reported	reported	TRUE
WDR90	LOF;HC_LOF	3.19046e-08	0.000101678	0.00350968	-0.00265776	0.000910452	18.5438	89.2147	EUR:+,AFR:-,AMR:-	quantitative	.	Mean Corpuscular Hemoglobin (MCH) (median)	.	.	.	45202	unreported	reported	TRUE
INSC	HC_LOF	3.2431e-08	9.41795e-05	7.57115e-06	0.0690487	0.0154231	10.0831	90.0824	EUR:+,AFR:-	binary	CV_416	Cardiac arrhythmia and conduction disorders	Cardiovascular	4327	35760	40087	unreported	unreported	FALSE
MROH2A	LOF	3.25362e-08	0.000110124	5.58544e-09	0.00543197	0.000931933	8.31221	75.939	EUR:+,AFR:+,AMR:-	quantitative	.	Total Bilirubin (median)	.	.	.	43610	reported	reported	TRUE
G6PD	LOF	3.31753e-08	0.000112177	1.67072e-07	0.00682717	0.00130472	5.80235	65.5312	EUR:+,AFR:+,AMR:+	quantitative	.	Total Bilirubin (max)	.	.	.	43470	reported	reported	TRUE
VNN1	LOF;HC_LOF	3.34209e-08	0.00038932	0.000206831	0.009012	0.00242877	20.4592	90.2245	EUR:+,AFR:-,AMR:+	quantitative	.	Body Mass Index (BMI) (min)	.	.	.	48067	unreported	unreported	FALSE
UGT1A3	LOF;HC_LOF	3.34735e-08	0.000126429	3.56719e-08	-0.0101677	0.00184498	12.4436	83.9275	EUR:-,AFR:-,AMR:+	quantitative	.	Total Bilirubin (median)	.	.	.	43610	unreported	reported	TRUE
CHTF18	LOF;HC_LOF	3.54557e-08	0.000101678	0.962999	-6.07664e-05	0.0013099	2.03862	1.89421	EUR:+,AFR:-,AMR:+	quantitative	.	Mean Corpuscular Hemoglobin (MCH) (median)	.	.	.	45202	unreported	reported	TRUE
SCARB1	GOF;LOF;HC_LOF	3.54953e-08	9.26694e-05	3.04155e-05	-0.0110537	0.00265055	13.3419	85.0096	EUR:-,AFR:+,AMR:-	quantitative	.	LDL/HDL Cholesterol Ratio (median)	.	.	.	28095	reported	reported	TRUE
TSHR	LOF	3.64431e-08	0.000354592	3.48724e-14	0.0131885	0.00174018	1.43891	0	EUR:+,AFR:+,AMR:+	quantitative	.	Thyroid-Stimulating Hormone (TSH) (max)	.	.	.	38600	reported	reported	TRUE
BRCA2	HC_LOF	4.37484e-08	6.48789e-05	8.16016e-10	0.0772293	0.0125744	3.43879	41.84	EUR:+,AFR:+,AMR:+	binary	CA_105	Malignant neoplasm of the breast	Neoplasms	1801	48030	49831	reported	reported	FALSE
SLC22A12	LOF;HC_LOF	4.51412e-08	0.000293824	8.13642e-09	-0.0330257	0.00572806	1.03614	3.48841	EUR:-,AFR:-	quantitative	.	Uric Acid (min)	.	.	.	9271	reported	reported	TRUE
APOB	HC_LOF	4.59826e-08	5.51562e-05	1.3327e-13	-0.0485173	0.00655384	1.38428	27.7601	EUR:-,AFR:-	quantitative	.	Triglycerides (median)	.	.	.	31735	reported	reported	TRUE
MROH2A	LOF;HC_LOF	4.93366e-08	0.00027922	6.40704e-06	0.00382481	0.000847605	8.75098	77.1454	EUR:+,AFR:+,AMR:-	quantitative	.	Total Bilirubin (max)	.	.	.	43470	reported	reported	TRUE
BRCA1	LOF;HC_LOF	5.52352e-08	0.00027242	3.80165e-11	0.0610828	0.00923872	0.883462	0	EUR:+,AFR:+,AMR:+	binary	CA_105.1	Malignant neoplasm of the breast, female	Neoplasms	1445	27618	29063	reported	reported	FALSE
CETP	LOF	5.54261e-08	0.000180671	7.99617e-06	0.0171437	0.00383932	10.8461	90.7801	EUR:+,AFR:+	quantitative	.	HDL Cholesterol (median)	.	.	.	31661	reported	reported	TRUE
MROH2A	LOF;HC_LOF	5.58407e-08	0.000158183	4.51869e-07	0.00419464	0.000831331	4.58477	56.3773	EUR:+,AFR:+,AMR:+	quantitative	.	Total Bilirubin (median)	.	.	.	43610	reported	reported	TRUE
PKD1	HC_LOF	5.63834e-08	0.000167346	3.8786e-06	0.12567	0.0272143	5.15128	80.5873	EUR:+,AFR:+	binary	EM_208.22	Secondary hyperparathyroidism	Endocrine/Metab	558	40753	41311	reported	reported	FALSE
TET2	HC_LOF	5.64559e-08	0.000145092	3.11128e-07	0.0259402	0.00506983	5.03014	80.1199	EUR:+,AFR:+	quantitative	.	Monocyte Count (max)	.	.	.	34868	reported	reported	TRUE
GAS8	LOF	5.87691e-08	0.000278889	0.00167559	-0.00638645	0.00203234	0.596334	0	EUR:-,AFR:-,AMR:-	quantitative	.	Hemoglobin A1c (HbA1c) (median)	.	.	.	35536	unreported	unreported	TRUE
UGT1A3	HC_LOF	6.51029e-08	0.000173304	2.68839e-13	-0.0166889	0.00228328	1.32628	0	EUR:-,AFR:-,AMR:-	quantitative	.	Total Bilirubin (median)	.	.	.	43610	unreported	reported	TRUE
PRSS56	LOF	6.58263e-08	0.000692888	2.54895e-05	0.0781681	0.0185654	18.0963	88.948	EUR:+,AFR:-,AMR:+	binary	GI_557.2	Blood in stool	Gastrointestinal	676	48319	48995	unreported	unreported	FALSE
PRSS56	LOF;HC_LOF	6.60128e-08	0.000774066	2.31914e-05	0.0745351	0.0176134	14.5667	86.2701	EUR:+,AFR:-,AMR:+	binary	GI_557.2	Blood in stool	Gastrointestinal	676	48319	48995	unreported	unreported	FALSE
GPLD1	LOF	6.90795e-08	0.000338455	1.11816e-13	-0.0173392	0.00233489	4.45829	55.1397	EUR:-,AFR:-,AMR:-	quantitative	.	Alkaline Phosphatase (ALP) (max)	.	.	.	39085	reported	reported	TRUE
VNN1	LOF;HC_LOF	7.1182e-08	0.000829129	5.48648e-05	0.00939429	0.00232885	15.2627	86.8962	EUR:+,AFR:-,AMR:+	quantitative	.	Weight (min)	.	.	.	48062	unreported	unreported	FALSE
VNN1	LOF	7.4152e-08	0.000775111	0.00034603	0.00896273	0.00250485	19.286	89.6298	EUR:+,AFR:-,AMR:+	quantitative	.	Body Mass Index (BMI) (min)	.	.	.	48067	unreported	unreported	FALSE
VNN1	LOF	7.48858e-08	0.000782706	5.3645e-05	0.00952464	0.00235808	14.6423	86.341	EUR:+,AFR:-,AMR:+	quantitative	.	Weight (min)	.	.	.	48062	unreported	unreported	FALSE
TSHR	LOF;HC_LOF	7.63255e-08	0.000830117	3.92364e-09	0.0102803	0.00174616	5.80172	65.5275	EUR:+,AFR:+,AMR:+	quantitative	.	Thyroid-Stimulating Hormone (TSH) (min)	.	.	.	38677	reported	reported	FALSE
TSHR	LOF	7.63256e-08	0.000743564	9.0263e-09	0.0100621	0.00175052	6.36882	68.597	EUR:+,AFR:+,AMR:+	quantitative	.	Thyroid-Stimulating Hormone (TSH) (min)	.	.	.	38677	reported	reported	TRUE
APOB	HC_LOF	7.7404e-08	8.68472e-05	3.68088e-12	-0.0501565	0.00721788	0.0102889	0	EUR:-,AFR:-	quantitative	.	LDL Cholesterol (max)	.	.	.	29598	reported	reported	TRUE
F5	GOF;LOF;HC_LOF	8.15071e-08	0.000290736	3.02806e-13	0.0182448	0.00250164	0.997302	0	EUR:+,AFR:+,AMR:+	quantitative	.	International Normalized Ratio (INR) (min)	.	.	.	30021	reported	reported	TRUE
TET2	LOF;HC_LOF	1.20591e-07	0.00135592	4.80292e-10	0.0243525	0.00391179	4.71558	57.5874	EUR:+,AFR:+,AMR:+	quantitative	.	Monocyte Count (max)	.	.	.	42231	reported	reported	TRUE
AP1G1	GOF	1.31234e-07	0.00019882	7.27582e-05	0.0603447	0.0152114	13.4774	92.5802	EUR:+,AFR:-	binary	EM_232.4	Vitamin D deficiency	Endocrine/Metab	10958	27128	38086	unreported	unreported	FALSE
MCTP1	GOF;LOF;HC_LOF	1.32669e-07	0.00165704	5.17152e-07	0.144665	0.0288188	4.34521	76.9862	EUR:-,AFR:+	binary	NS_348	Other diseases of spinal cord	Neurological	628	40550	41178	unreported	unreported	FALSE
WASHC1	LOF;HC_LOF	1.38577e-07	0.000317924	0.00903574	-0.0032355	0.00123932	1.67712	0	EUR:-,AFR:-,AMR:-	quantitative	.	Mean Corpuscular Hemoglobin (MCH) (median)	.	.	.	45202	unreported	unreported	TRUE
TSHR	GOF;LOF;HC_LOF	1.41999e-07	0.00164648	2.54233e-08	0.00888131	0.00159439	7.35589	72.8109	EUR:+,AFR:+,AMR:+	quantitative	.	Thyroid-Stimulating Hormone (TSH) (min)	.	.	.	38677	reported	reported	FALSE
PKD1	HC_LOF	1.46716e-07	0.000283308	2.46219e-07	-0.0265639	0.00514749	6.7956	85.2846	EUR:-,AFR:-	quantitative	.	Estimated Glomerular Filtration Rate (African American Equation) (max)	.	.	.	26745	reported	reported	TRUE
HBB	GOF;LOF;HC_LOF	1.48917e-07	0.00181545	1.20458e-07	-0.0112221	0.00212027	2.54928	21.5463	EUR:-,AFR:-,AMR:-	quantitative	.	Hemoglobin (min)	.	.	.	45236	reported	reported	TRUE
BIRC7	LOF	1.50341e-07	0.00157483	5.9612e-06	0.031308	0.00691467	1.10393	0	EUR:+,AFR:+,AMR:-	binary	CA_138.2	Melanocytic nevi*	Neoplasms	2991	45274	48265	unreported	unreported	FALSE
ITGAD	LOF	1.50764e-07	0.00158679	0.00317936	0.0225873	0.00765713	21.3609	90.6371	EUR:+,AFR:-,AMR:+	binary	GI_510	Diseases of esophagus	Gastrointestinal	1977	46926	48903	unreported	unreported	FALSE
HBB	GOF;LOF;HC_LOF	1.55979e-07	0.000950147	3.19703e-08	0.0118353	0.00214009	0.936156	0	EUR:+,AFR:+,AMR:+	quantitative	.	Red Cell Distribution Width (RDW) (max)	.	.	.	45164	reported	reported	TRUE
WASHC1	HC_LOF	1.57256e-07	0.000426793	2.10352e-06	-0.0105188	0.00221766	2.05483	2.66856	EUR:-,AFR:-,AMR:-	quantitative	.	Mean Corpuscular Hemoglobin (MCH) (max)	.	.	.	45195	unreported	unreported	TRUE
SCARB1	LOF	1.57284e-07	0.00068277	5.76593e-07	-0.0151505	0.00303077	3.09154	67.6537	EUR:-,AFR:-	quantitative	.	LDL/HDL Cholesterol Ratio (min)	.	.	.	23610	reported	reported	TRUE
EML6	LOF	1.6213e-07	0.00141572	0.219833	-0.00180835	0.00147383	29.4253	93.2031	EUR:+,AFR:-,AMR:-	quantitative	.	Urobilinogen (min)	.	.	.	28302	unreported	unreported	TRUE
SCARB1	LOF;HC_LOF	1.65912e-07	0.000538383	2.56916e-05	-0.0113923	0.00270688	8.7346	77.1026	EUR:-,AFR:+,AMR:-	quantitative	.	LDL/HDL Cholesterol Ratio (min)	.	.	.	28094	reported	reported	TRUE
SCARB1	GOF;LOF;HC_LOF	1.66418e-07	0.000868785	4.64061e-05	-0.0107626	0.00264241	9.17565	78.2032	EUR:-,AFR:+,AMR:+	quantitative	.	LDL/HDL Cholesterol Ratio (min)	.	.	.	28094	reported	reported	TRUE
APOB	HC_LOF	1.71299e-07	0.000192112	1.36001e-10	-0.0449773	0.00700548	0.106569	0	EUR:-,AFR:-	quantitative	.	LDL Cholesterol (min)	.	.	.	29619	reported	reported	TRUE
F7	LOF	1.76251e-07	0.00152193	1.18678e-10	0.0154944	0.00240559	0.107917	0	EUR:+,AFR:+,AMR:+	quantitative	.	Prothrombin Time (PT) (max)	.	.	.	27326	reported	reported	TRUE
LDLR	GOF;LOF;HC_LOF	1.79667e-07	0.0010444	6.05617e-11	0.00980142	0.00149815	2.29499	12.8536	EUR:+,AFR:+,AMR:+	quantitative	.	Total Cholesterol (median)	.	.	.	38818	reported	reported	TRUE
CHTF18	LOF	1.79793e-07	0.000462833	0.480261	-0.000940989	0.00133307	2.08832	4.22923	EUR:+,AFR:-,AMR:+	quantitative	.	Mean Corpuscular Hemoglobin (MCH) (median)	.	.	.	45202	unreported	reported	TRUE
LDLR	LOF;HC_LOF	1.99515e-07	0.00108855	8.0572e-13	0.0341899	0.004775	2.87089	65.1676	EUR:+,AFR:+	quantitative	.	Total Cholesterol (median)	.	.	.	31884	reported	reported	TRUE
USP36	GOF;LOF;HC_LOF	2.05392e-07	0.00254276	0.017195	0.0120037	0.00503825	12.9647	84.5735	EUR:+,AFR:-,AMR:+	binary	RE_468	Pneumonia	Respiratory	2110	45908	48018	unreported	unreported	FALSE
APOB	HC_LOF	2.05466e-07	0.000219232	8.00423e-13	-0.0504005	0.00703811	0.720615	0	EUR:-,AFR:-	quantitative	.	Total Cholesterol/HDL Cholesterol Ratio (min)	.	.	.	27721	reported	reported	TRUE
CETP	LOF;HC_LOF	2.19777e-07	0.000598069	1.90418e-08	0.0192735	0.00342916	3.66647	72.7258	EUR:+,AFR:+	quantitative	.	HDL Cholesterol (max)	.	.	.	31657	reported	reported	TRUE
PEAR1	LOF;HC_LOF	2.37134e-07	0.00192526	0.0211448	0.00322203	0.00139761	31.4892	93.6486	EUR:-,AFR:+,AMR:-	quantitative	.	White Blood Cell Count (min)	.	.	.	45069	unreported	reported	TRUE
EHMT2	LOF	2.40101e-07	0.0025345	5.76718e-07	0.0426164	0.00852523	1.33713	0	EUR:+,AFR:+,AMR:+	binary	EM_202.1	Type 1 diabetes	Endocrine/Metab	768	48872	49640	unreported	reported	FALSE
G6PD	LOF;HC_LOF	2.40126e-07	0.000905994	1.92571e-07	0.0067874	0.00130367	5.62532	64.4465	EUR:+,AFR:+,AMR:+	quantitative	.	Total Bilirubin (max)	.	.	.	43470	reported	reported	TRUE
EHMT2	GOF;LOF;HC_LOF	2.5e-07	0.00312299	1.50322e-07	0.0437773	0.00833509	0.626965	0	EUR:+,AFR:+,AMR:+	binary	EM_202.1	Type 1 diabetes	Endocrine/Metab	768	48872	49640	unreported	reported	FALSE
EHMT2	LOF;HC_LOF	2.55288e-07	0.00300703	1.45767e-07	0.0442533	0.00841665	0.996897	0	EUR:+,AFR:+,AMR:+	binary	EM_202.1	Type 1 diabetes	Endocrine/Metab	768	48872	49640	unreported	reported	FALSE
PKD1	HC_LOF	2.58931e-07	0.00076773	3.12915e-05	0.107034	0.0257056	6.5622	84.7612	EUR:+,AFR:+	binary	GU_588.1	Disorders resulting from impaired renal function	Genitourinary	695	40547	41242	reported	reported	FALSE
PKD1	HC_LOF	2.66519e-07	0.000789696	4.11818e-05	0.104552	0.0254957	6.49317	84.5992	EUR:+,AFR:+	binary	GU_588	Disorders and findings from impaired renal function	Genitourinary	719	40492	41211	reported	reported	FALSE
GMPR	LOF;HC_LOF	2.67925e-07	0.000512228	8.95156e-08	0.0117653	0.00220043	4.98567	59.885	EUR:+,AFR:+,AMR:-	quantitative	.	Mean Corpuscular Hemoglobin (MCH) (median)	.	.	.	45202	reported	reported	FALSE
GMPR	LOF	2.67926e-07	0.000551766	1.78063e-07	0.0116319	0.00222796	5.31362	62.3609	EUR:+,AFR:+,AMR:-	quantitative	.	Mean Corpuscular Hemoglobin (MCH) (median)	.	.	.	45202	reported	reported	TRUE
TSACC	LOF	2.80339e-07	0.0028317	8.31896e-07	0.00965603	0.00195953	4.57197	78.1276	AFR:+,AMR:+	quantitative	.	Neutrophil Count (median)	.	.	.	24596	unreported	unreported	TRUE
JAK2	GOF;LOF;HC_LOF	2.88705e-07	0.00351874	1.38348e-06	0.00557764	0.00115542	9.48686	78.9182	EUR:+,AFR:+,AMR:+	quantitative	.	Platelet Count (median)	.	.	.	45189	reported	reported	FALSE
MCTP1	LOF;HC_LOF	2.93047e-07	0.00345121	6.37876e-07	0.157641	0.0316588	2.60917	61.6736	EUR:-,AFR:+	binary	NS_348	Other diseases of spinal cord	Neurological	628	40550	41178	unreported	unreported	FALSE
APOB	HC_LOF	2.96412e-07	0.000630469	8.09544e-13	-0.0496819	0.00693927	0.674924	0	EUR:-,AFR:-	quantitative	.	Total Cholesterol/HDL Cholesterol Ratio (max)	.	.	.	27674	reported	reported	TRUE
USP36	LOF	3.01141e-07	0.00315204	0.0225415	0.0121684	0.00533439	16.083	87.5645	EUR:+,AFR:-,AMR:+	binary	RE_468	Pneumonia	Respiratory	2110	45908	48018	unreported	unreported	FALSE
LDLR	GOF;LOF;HC_LOF	3.01673e-07	0.00136242	6.4865e-09	0.00917117	0.00158023	5.40995	63.0311	EUR:+,AFR:+,AMR:+	quantitative	.	Total Cholesterol/HDL Cholesterol Ratio (median)	.	.	.	33925	reported	reported	TRUE
APOB	HC_LOF	3.08871e-07	0.000742526	1.11485e-12	-0.0475025	0.00667589	0.883354	0	EUR:-,AFR:-	quantitative	.	Triglycerides (min)	.	.	.	31722	reported	reported	TRUE
BIRC7	LOF;HC_LOF	3.09866e-07	0.003618	2.02888e-05	0.0288209	0.00676278	1.05813	0	EUR:+,AFR:+,AMR:-	binary	CA_138.2	Melanocytic nevi*	Neoplasms	2991	45274	48265	unreported	unreported	FALSE
GLI2	GOF;LOF;HC_LOF	3.12206e-07	0.00389352	0.0210194	0.0189105	0.00819476	18.026	88.9049	EUR:+,AFR:-,AMR:-	binary	CV_413.1	Mitral valve disorders	Cardiovascular	1856	47611	49467	reported	unreported	FALSE
ZMYM6	LOF;HC_LOF	3.12664e-07	0.00365691	2.56885e-05	0.0624283	0.0148333	9.1663	78.1809	EUR:+,AFR:+,AMR:-	binary	DE_683	Nail disorders	Dermatological	1160	47396	48556	unreported	unreported	FALSE
NUTM2G	LOF	3.29771e-07	0.00328155	0.00667321	0.00740737	0.0027306	22.204	90.9926	EUR:+,AFR:+,AMR:-	quantitative	.	Chloride (median)	.	.	.	40664	unreported	unreported	TRUE
CADM3	LOF	3.35496e-07	0.00259806	0.000605888	0.00631511	0.0018417	4.00695	50.0868	EUR:+,AFR:+,AMR:+	quantitative	.	White Blood Cell Count (min)	.	.	.	45069	unreported	unreported	TRUE
CADM3	LOF;HC_LOF	3.35849e-07	0.00192526	0.000544092	0.00635501	0.00183774	4.32666	53.775	EUR:+,AFR:+,AMR:+	quantitative	.	White Blood Cell Count (min)	.	.	.	45069	unreported	unreported	TRUE
GFI1B	LOF;HC_LOF	3.40309e-07	0.003789	1.31504e-12	0.0264554	0.00372993	1.52606	0	EUR:+,AFR:+,AMR:+	quantitative	.	Mean Platelet Volume (MPV) (max)	.	.	.	41033	reported	reported	TRUE
LDLR	LOF	3.47003e-07	0.00332012	6.45332e-12	0.0352652	0.00513376	3.29255	69.6284	EUR:+,AFR:+	quantitative	.	LDL Cholesterol (max)	.	.	.	29598	reported	reported	TRUE
TNFRSF13B	LOF;HC_LOF	3.47616e-07	0.00340142	1.96205e-08	0.0109192	0.00194454	3.41765	41.4802	EUR:+,AFR:+,AMR:+	quantitative	.	Albumin/Globulin Ratio (A/G Ratio) (median)	.	.	.	28341	reported	reported	FALSE
WASHC1	HC_LOF	3.48406e-07	0.000945575	2.37931e-06	-0.010599	0.0022464	2.55741	21.7959	EUR:-,AFR:-,AMR:-	quantitative	.	Mean Corpuscular Volume (MCV) (median)	.	.	.	45200	unreported	unreported	TRUE
UBN1	LOF	3.60404e-07	0.00376731	0.00331146	0.0314973	0.0107234	12.8181	84.397	EUR:+,AFR:+,AMR:-	binary	SS_809.32	Pain in leg*	Symptoms	3481	44404	47885	unreported	unreported	FALSE
UBN1	LOF;HC_LOF	3.61839e-07	0.00421904	0.0193585	0.0202059	0.00864032	15.3035	86.9311	EUR:+,AFR:+,AMR:-	binary	SS_809.32	Pain in leg*	Symptoms	3481	44404	47885	unreported	unreported	FALSE
CDHR1	LOF	3.65806e-07	0.00384572	0.00048723	0.0199401	0.00571729	16.061	87.5475	EUR:-,AFR:+,AMR:-	binary	NS_333.11	Obstructive sleep apnea	Neurological	3866	44977	48843	unreported	unreported	FALSE
TSPEAR	LOF;HC_LOF	3.66603e-07	0.00127505	9.01362e-06	-0.00752652	0.00169532	11.568	82.7109	EUR:-,AFR:-,AMR:+	quantitative	.	Total Cholesterol/HDL Cholesterol Ratio (median)	.	.	.	33925	unreported	unreported	TRUE
USP36	LOF;HC_LOF	3.67556e-07	0.00429012	0.0203434	0.0123176	0.00530942	15.6436	87.2152	EUR:+,AFR:-,AMR:+	binary	RE_468	Pneumonia	Respiratory	2110	45908	48018	unreported	unreported	FALSE
JAK2	GOF	3.82258e-07	0.000574916	5.99181e-06	0.00524239	0.00115811	9.30623	78.509	EUR:+,AFR:+,AMR:+	quantitative	.	Platelet Count (median)	.	.	.	45189	reported	reported	TRUE
PKD1	HC_LOF	3.90575e-07	0.00114634	2.88927e-06	0.0631156	0.0134904	3.21761	68.921	EUR:+,AFR:+	binary	GU_582.2	Chronic kidney disease	Genitourinary	5513	35207	40720	reported	reported	FALSE
TNFRSF13B	LOF	3.99432e-07	0.00303328	8.6817e-09	-0.0143411	0.00249209	1.1529	0	EUR:-,AFR:-,AMR:-	quantitative	.	Globulin (median)	.	.	.	20971	reported	reported	TRUE
TNFRSF13B	LOF;HC_LOF	4.14701e-07	0.00405785	2.75999e-06	0.0089169	0.0019021	11.6915	82.8936	EUR:+,AFR:-,AMR:+	quantitative	.	Albumin/Globulin Ratio (A/G Ratio) (min)	.	.	.	28341	reported	reported	TRUE
CYP3A43	HC_LOF	4.22956e-07	0.00123122	0.0320831	-0.0132507	0.00618217	6.44058	84.4735	EUR:-,AFR:+	quantitative	.	Diastolic Blood Pressure (max)	.	.	.	40295	unreported	unreported	TRUE
ASIC5	LOF;HC_LOF	4.23283e-07	0.00496003	0.0196331	0.0428847	0.0183795	5.99488	66.6382	EUR:-,AFR:+,AMR:-	binary	SS_840.2	Allergy to insects	Symptoms	633	48191	48824	unreported	unreported	FALSE
LDLR	GOF;LOF;HC_LOF	4.49134e-07	0.00156313	6.01437e-09	0.0100559	0.0017289	3.50346	42.9135	EUR:+,AFR:+,AMR:+	quantitative	.	LDL/HDL Cholesterol Ratio (min)	.	.	.	28094	reported	reported	TRUE
FLNB	GOF;LOF;HC_LOF	4.51537e-07	0.00557874	0.00108736	0.0132589	0.00405858	21.6743	90.7725	EUR:+,AFR:+,AMR:+	binary	SO_390.4	Impacted cerumen	Sense organs	1848	45894	47742	unreported	unreported	FALSE
LDLR	GOF;LOF;HC_LOF	4.95837e-07	0.00474466	8.34852e-11	0.0101716	0.00156627	1.44923	0	EUR:+,AFR:+,AMR:+	quantitative	.	Total Cholesterol/HDL Cholesterol Ratio (max)	.	.	.	33871	reported	reported	TRUE
PEAR1	LOF	5.05263e-07	0.00259806	0.00852591	0.00394448	0.00149952	24.9443	91.9821	EUR:-,AFR:+,AMR:-	quantitative	.	White Blood Cell Count (min)	.	.	.	45069	unreported	reported	TRUE
IL17RA	LOF;HC_LOF	5.17786e-07	0.00291643	0.000866224	-0.00605017	0.00181648	0.063995	0	EUR:-,AFR:-,AMR:-	quantitative	.	Monocyte Percentage (max)	.	.	.	42468	reported	reported	TRUE
BRCA1	HC_LOF	5.24118e-07	0.00155715	1.63421e-11	0.147208	0.0218557	1.39574	28.3534	EUR:+,AFR:+	binary	CA_132	Sequelae of cancer	Neoplasms	526	40784	41310	reported	reported	FALSE
TNFRSF13B	LOF;HC_LOF	5.46293e-07	0.0046943	5.89555e-08	-0.0122009	0.00225029	1.95083	0	EUR:-,AFR:-,AMR:-	quantitative	.	Globulin (min)	.	.	.	20979	reported	reported	FALSE
MYSM1	LOF	5.51016e-07	0.00579834	1.80947e-05	0.0954139	0.0222556	4.71259	78.7802	EUR:+,AFR:+	binary	MS_709	Acquired deformities of fingers and toes	Muscloskeletal	1845	38909	40754	unreported	unreported	FALSE
IL17RA	LOF	5.5301e-07	0.00558374	0.00279524	-0.00550417	0.00184123	0.620397	0	EUR:-,AFR:-,AMR:-	quantitative	.	Monocyte Percentage (max)	.	.	.	42468	reported	reported	TRUE
MYSM1	LOF;HC_LOF	5.53141e-07	0.00649111	3.18697e-05	0.0911833	0.0219208	5.03489	80.1386	EUR:+,AFR:+	binary	MS_709	Acquired deformities of fingers and toes	Muscloskeletal	1845	38909	40754	unreported	unreported	FALSE
DNM1L	GOF;LOF;HC_LOF	5.98915e-07	0.00334434	0.000159088	-0.0302997	0.00802336	12.6864	92.1175	EUR:-,AFR:-	quantitative	.	Total Triiodothyronine (Total T3) (min)	.	.	.	6206	unreported	unreported	TRUE
GFI1B	LOF	6.29167e-07	0.00627783	1.24095e-12	0.0268171	0.00377666	2.14522	6.76951	EUR:+,AFR:+,AMR:+	quantitative	.	Mean Platelet Volume (MPV) (max)	.	.	.	41033	reported	reported	TRUE
AP1G1	GOF	6.45642e-07	0.000980084	0.000347094	0.054071	0.0151148	13.5139	92.6002	EUR:+,AFR:-	binary	EM_232	Vitamin deficiencies	Endocrine/Metab	12064	26070	38134	unreported	unreported	FALSE
PCSK9	LOF;HC_LOF	6.52082e-07	0.00444114	5.81436e-09	-0.0232893	0.00400021	1.48306	0	EUR:-,AFR:-,AMR:-	quantitative	.	Total Cholesterol/HDL Cholesterol Ratio (max)	.	.	.	33871	reported	reported	FALSE
PCSK9	HC_LOF	6.52083e-07	0.00069349	6.74856e-09	-0.0233101	0.00402102	1.52592	0	EUR:-,AFR:-,AMR:-	quantitative	.	Total Cholesterol/HDL Cholesterol Ratio (max)	.	.	.	33871	reported	reported	TRUE
GFI1B	GOF;LOF;HC_LOF	6.87005e-07	0.00813552	1.54468e-12	0.0255588	0.00361489	1.88407	0	EUR:+,AFR:+,AMR:+	quantitative	.	Mean Platelet Volume (MPV) (max)	.	.	.	41033	reported	reported	TRUE
CETP	LOF	6.879e-07	0.00224233	0.0693873	0.00314766	0.0017334	26.3153	96.1999	EUR:-,AFR:+	quantitative	.	HDL Cholesterol (min)	.	.	.	31664	reported	reported	TRUE
CSPG4	LOF	6.90328e-07	0.00671482	0.205083	-0.00138301	0.00109138	24.8082	95.9691	EUR:-,AFR:-	quantitative	.	Calcium (min)	.	.	.	37012	unreported	unreported	TRUE
NUTM2G	LOF;HC_LOF	6.96248e-07	0.00771234	0.0011984	0.00661313	0.00204156	18.4135	89.1384	EUR:+,AFR:+,AMR:-	quantitative	.	Chloride (median)	.	.	.	40664	unreported	unreported	TRUE
SLC30A8	LOF	6.99734e-07	0.00332059	9.53542e-07	-0.0137621	0.00280802	1.87056	0	EUR:-,AFR:-,AMR:-	quantitative	.	Hemoglobin A1c (HbA1c) (min)	.	.	.	35536	reported	reported	TRUE
SLC30A8	LOF;HC_LOF	7.02102e-07	0.00372149	8.62482e-06	-0.0119261	0.0026806	2.73329	26.8281	EUR:-,AFR:-,AMR:-	quantitative	.	Hemoglobin A1c (HbA1c) (min)	.	.	.	35536	reported	reported	TRUE
SLC1A4	LOF	7.0435e-07	0.00733228	0.000502645	0.0401527	0.0115403	15.5349	87.1258	EUR:+,AFR:+,AMR:-	binary	ID_059.1	Sars-CoV-2*	Infections	1857	45388	47245	unreported	reported	FALSE
SERPINI1	GOF	7.0762e-07	0.00110743	0.00172715	0.0480572	0.0153364	9.35128	78.6126	EUR:-,AFR:+,AMR:-	binary	MS_717.2	Sacrococcygeal disorders	Muscloskeletal	610	48975	49585	unreported	unreported	FALSE
SERPINI1	GOF;LOF;HC_LOF	7.07637e-07	0.00882565	0.00188018	0.0475354	0.0152919	9.52356	78.9994	EUR:-,AFR:+,AMR:-	binary	MS_717.2	Sacrococcygeal disorders	Muscloskeletal	610	48975	49585	unreported	unreported	FALSE
CADM3	LOF	7.21547e-07	0.002711	0.000996396	0.00622886	0.00189238	1.24961	0	EUR:+,AFR:+,AMR:+	quantitative	.	Neutrophil Count (min)	.	.	.	42482	unreported	unreported	TRUE
CADM3	LOF;HC_LOF	7.22796e-07	0.00302173	0.00101117	0.00620684	0.00188807	1.32318	0	EUR:+,AFR:+,AMR:+	quantitative	.	Neutrophil Count (min)	.	.	.	42482	unreported	unreported	TRUE
SEC24A	LOF	7.23486e-07	0.00764074	4.58664e-05	0.0639204	0.0156831	10.4412	80.8452	EUR:+,AFR:-,AMR:+	binary	CV_404.1	Myocardial infarction [Heart attack]	Cardiovascular	952	48674	49626	unreported	unreported	FALSE
RAB37	GOF	7.33024e-07	0.00113472	9.88257e-06	0.0459104	0.0103876	1.75113	0	EUR:+,AFR:+,AMR:+	binary	SS_807.2	Weakness	Symptoms	2248	45945	48193	unreported	unreported	FALSE
G6PD	LOF	7.34186e-07	0.00755991	5.84274e-09	-0.00715742	0.00122954	3.38025	40.8327	EUR:-,AFR:-,AMR:-	quantitative	.	Red Blood Cell Count (min)	.	.	.	45202	reported	reported	TRUE
UPK2	HC_LOF	7.38422e-07	0.00211927	0.321604	-0.00347533	0.0035063	32.1591	93.7809	EUR:+,AFR:-,AMR:-	quantitative	.	Height (median)	.	.	.	48032	unreported	reported	TRUE
CRISPLD1	LOF	7.41368e-07	0.00661374	0.126194	0.0099028	0.00647544	24.6834	95.9487	EUR:-,AFR:+	quantitative	.	Atrial Rate (median)	.	.	.	25223	unreported	unreported	TRUE
VSIG8	LOF	7.41559e-07	0.00414019	1.15204e-05	0.0101467	0.00231319	6.53913	69.4149	EUR:+,AFR:+,AMR:-	quantitative	.	White Blood Cell Count (median)	.	.	.	45045	unreported	reported	TRUE
VSIG8	LOF;HC_LOF	7.45979e-07	0.00353401	2.13077e-05	0.00975039	0.00229382	7.11851	71.9042	EUR:+,AFR:+,AMR:-	quantitative	.	White Blood Cell Count (median)	.	.	.	45045	unreported	reported	TRUE
CXCR2	GOF	7.48288e-07	0.00112542	1.08669e-05	-0.0119752	0.00272215	8.54943	76.6066	EUR:-,AFR:-,AMR:+	quantitative	.	White Blood Cell Count (median)	.	.	.	45045	reported	reported	TRUE
F5	LOF;HC_LOF	7.68195e-07	0.0025563	5.05223e-12	0.0181355	0.00262677	0.932226	0	EUR:+,AFR:+,AMR:+	quantitative	.	International Normalized Ratio (INR) (min)	.	.	.	30021	reported	reported	TRUE
PCSK9	GOF;LOF;HC_LOF	7.94352e-07	0.00221406	1.28272e-08	-0.00613995	0.00107939	11.7387	82.9623	EUR:-,AFR:-,AMR:-	quantitative	.	Total Cholesterol/HDL Cholesterol Ratio (median)	.	.	.	33925	reported	reported	TRUE
SEC24A	LOF;HC_LOF	8.0434e-07	0.00946386	7.28042e-05	0.0618872	0.0156008	10.4706	80.8989	EUR:+,AFR:-,AMR:+	binary	CV_404.1	Myocardial infarction [Heart attack]	Cardiovascular	952	48674	49626	unreported	unreported	FALSE
TRIM46	LOF	8.05009e-07	0.002711	0.00011525	0.00948802	0.00246058	9.89118	89.89	AFR:+,AMR:-	quantitative	.	Neutrophil Count (min)	.	.	.	24609	unreported	unreported	TRUE
TRIM46	LOF	8.05328e-07	0.00414019	8.57057e-05	0.00932529	0.00237414	8.77633	88.6057	AFR:+,AMR:-	quantitative	.	White Blood Cell Count (median)	.	.	.	25836	unreported	unreported	TRUE
ITGAD	LOF;HC_LOF	8.10109e-07	0.0095042	0.00471119	0.01963	0.00694586	17.1457	88.3353	EUR:+,AFR:-,AMR:+	binary	GI_510	Diseases of esophagus	Gastrointestinal	1977	46926	48903	unreported	unreported	FALSE
OR8K1	LOF	8.13128e-07	0.00275271	9.28267e-06	-0.0100802	0.00227379	0.362485	0	AFR:-,AMR:-	quantitative	.	Total Bilirubin (min)	.	.	.	24988	unreported	unreported	TRUE
GJA5	GOF;LOF;HC_LOF	8.27922e-07	0.0102613	3.30418e-05	0.0773099	0.0186225	3.23005	38.0814	EUR:+,AFR:+,AMR:+	binary	GU_582.1	Acute kidney failure	Genitourinary	2273	46196	48469	unreported	unreported	FALSE
G6PD	LOF;HC_LOF	8.33226e-07	0.00955794	5.76286e-09	-0.00715742	0.00122906	3.37675	40.7714	EUR:-,AFR:-,AMR:-	quantitative	.	Red Blood Cell Count (min)	.	.	.	45202	reported	reported	TRUE
ZNF485	LOF	8.51364e-07	0.00796026	3.92841e-05	-0.0346077	0.00841698	9.38542	89.3452	EUR:-,AFR:-	quantitative	.	Total Cholesterol/HDL Cholesterol Ratio (max)	.	.	.	27674	unreported	unreported	TRUE
ZNF485	LOF;HC_LOF	8.51365e-07	0.00444114	5.89034e-05	-0.0330493	0.00822703	10.1	90.099	EUR:-,AFR:-	quantitative	.	Total Cholesterol/HDL Cholesterol Ratio (max)	.	.	.	27674	unreported	unreported	FALSE
CD300LD	HC_LOF	8.61095e-07	0.00247221	3.12131e-05	-0.0171162	0.00411009	8.10145	87.6565	AFR:-,AMR:-	quantitative	.	Height (max)	.	.	.	27572	unreported	unreported	TRUE
TET2	LOF;HC_LOF	8.63757e-07	0.00486382	3.55992e-06	0.0183156	0.00395112	6.32229	68.3659	EUR:+,AFR:+,AMR:+	quantitative	.	Monocyte Count (median)	.	.	.	42471	reported	reported	TRUE
STAB1	LOF	8.74389e-07	0.00601492	0.000824344	-0.00732066	0.00218887	5.99941	66.6634	EUR:-,AFR:-,AMR:-	quantitative	.	Lactate Dehydrogenase (LDH) (max)	.	.	.	15704	unreported	reported	TRUE
ANGPTL3	LOF;HC_LOF	8.80008e-07	0.00927506	3.26099e-07	-0.0142574	0.00279136	0.990083	0	EUR:-,AFR:-,AMR:-	quantitative	.	Triglycerides (max)	.	.	.	38601	reported	reported	TRUE
PEAR1	LOF;HC_LOF	9.25054e-07	0.00353401	0.78969	4.65204e-05	0.000174421	33.3828	94.0089	EUR:-,AFR:+,AMR:-	quantitative	.	White Blood Cell Count (median)	.	.	.	45045	unreported	reported	TRUE
VWA8	HC_LOF	9.37499e-07	0.00241125	0.00106762	-0.0105806	0.00323362	15.8117	87.3511	EUR:-,AFR:-,AMR:+	quantitative	.	Neutrophil Count (max)	.	.	.	42243	unreported	unreported	TRUE
SERPINH1	LOF	9.44677e-07	0.00987471	3.29931e-05	-0.0212908	0.00512815	10.5311	90.5044	AFR:-,AMR:-	quantitative	.	Height (max)	.	.	.	27572	reported	reported	TRUE
APOB	HC_LOF	9.85118e-07	0.000886606	6.4032e-11	-0.051914	0.0079452	0.0110979	0	EUR:-,AFR:-	quantitative	.	LDL/HDL Cholesterol Ratio (median)	.	.	.	23611	reported	reported	TRUE
ITGB3	GOF;LOF;HC_LOF	1.01945e-06	0.00621255	4.6649e-08	-0.00677272	0.0012396	2.41634	17.2304	EUR:-,AFR:-,AMR:-	quantitative	.	Platelet Count (median)	.	.	.	45189	reported	reported	FALSE
LDLR	GOF	1.05262e-06	0.000713152	1.80056e-14	0.0126194	0.00164656	0.239193	0	EUR:+,AFR:+,AMR:+	quantitative	.	LDL Cholesterol (median)	.	.	.	36062	reported	reported	TRUE
PKD1	HC_LOF	1.06726e-06	0.00316549	3.673e-08	0.121257	0.0220232	3.54913	71.8241	EUR:+,AFR:+	binary	GU_582.3	Renal dialysis	Genitourinary	860	40455	41315	reported	reported	FALSE
CYP11B1	LOF	1.07719e-06	0.0112922	0.00366342	0.0376471	0.0129559	19.0616	89.5077	EUR:+,AFR:-,AMR:+	binary	GU_582.1	Acute kidney failure	Genitourinary	2273	46196	48469	unreported	unreported	FALSE
LDLR	GOF;LOF;HC_LOF	1.09259e-06	0.00621573	5.25528e-10	0.00947387	0.00152527	2.7066	26.1065	EUR:+,AFR:+,AMR:+	quantitative	.	LDL Cholesterol (min)	.	.	.	36061	reported	reported	TRUE
HBB	GOF	1.10356e-06	0.00166086	1.16644e-05	-0.0108773	0.00248127	1.65958	39.7437	EUR:-,AFR:-	quantitative	.	Hematocrit (median)	.	.	.	37442	reported	reported	TRUE
RIPOR1	LOF;HC_LOF	1.1226e-06	0.0131176	1.79796e-06	0.0472332	0.00989198	3.8733	48.3644	EUR:+,AFR:+,AMR:+	binary	RE_463.5	Postnasal drip	Respiratory	1219	47114	48333	unreported	unreported	FALSE
HBB	GOF	1.16396e-06	0.00175176	1.09229e-05	-0.0108423	0.00246524	1.42453	29.8014	EUR:-,AFR:-	quantitative	.	Hemoglobin (median)	.	.	.	37444	reported	reported	TRUE
ZMYM6	LOF;HC_LOF	1.172e-06	0.0112559	7.19342e-06	0.0487073	0.0108531	4.39388	77.2411	EUR:+,AFR:+	binary	GU_618	Noninflammatory disorders of vagina	Genitourinary	1950	19930	21880	unreported	unreported	FALSE
ZMYM6	LOF	1.17213e-06	0.0100264	1.60438e-05	0.0471995	0.0109414	5.51384	81.8638	EUR:+,AFR:+	binary	GU_618	Noninflammatory disorders of vagina	Genitourinary	1950	19930	21880	unreported	unreported	FALSE
UGT1A1	LOF	1.18132e-06	0.0124865	0.0664043	0.0295669	0.0161067	20.8461	95.2029	EUR:-,AFR:+	binary	EM_200.41	Chronic thyroiditis	Endocrine/Metab	1189	39981	41170	unreported	unreported	FALSE
UGT1A1	LOF	1.1814e-06	0.0124874	0.0663539	0.0295735	0.0161073	20.8444	95.2026	EUR:-,AFR:+	binary	EM_200.411	Hashimoto thyroiditis [Chronic lymphocytic thyroiditis]	Endocrine/Metab	1189	39984	41173	unreported	unreported	FALSE
PCSK9	GOF;LOF;HC_LOF	1.20972e-06	0.00534896	2.17736e-07	-0.00812839	0.00156812	9.27762	78.4427	EUR:-,AFR:-,AMR:-	quantitative	.	Non-HDL Cholesterol (max)	.	.	.	15694	reported	reported	TRUE
RIPOR1	LOF	1.24726e-06	0.0130875	1.23692e-06	0.0482223	0.0099435	3.52168	43.2089	EUR:+,AFR:+,AMR:+	binary	RE_463.5	Postnasal drip	Respiratory	1219	47114	48333	unreported	unreported	FALSE
TMEM236	LOF	1.25696e-06	0.00839021	5.90907e-06	-0.01541	0.00340206	4.20916	52.4846	EUR:-,AFR:+,AMR:+	quantitative	.	Calculated VLDL Cholesterol (max)	.	.	.	16227	unreported	reported	TRUE
TMEM236	LOF;HC_LOF	1.25696e-06	0.00949131	9.44932e-05	-0.0115668	0.00296257	9.4896	78.9243	EUR:-,AFR:+,AMR:+	quantitative	.	Calculated VLDL Cholesterol (max)	.	.	.	16227	unreported	reported	TRUE
SCN5A	GOF	1.26362e-06	0.00158584	0.0271656	0.00282399	0.00127833	21.9486	90.8878	EUR:+,AFR:-,AMR:-	quantitative	.	PR Interval (max)	.	.	.	30091	reported	reported	TRUE
LDLR	GOF;LOF;HC_LOF	1.26692e-06	0.00534896	7.29044e-07	0.0122469	0.0024724	3.25044	38.4699	EUR:+,AFR:+,AMR:+	quantitative	.	Non-HDL Cholesterol (max)	.	.	.	15694	reported	reported	TRUE
CDHR1	LOF;HC_LOF	1.27909e-06	0.0149871	0.000282457	0.0207243	0.00570778	12.0396	83.3882	EUR:-,AFR:+,AMR:+	binary	NS_333.11	Obstructive sleep apnea	Neurological	3866	44977	48843	unreported	unreported	FALSE
SLC1A4	LOF	1.32244e-06	0.0137666	0.000242359	0.0420678	0.011462	14.9149	86.5906	EUR:+,AFR:+,AMR:-	binary	ID_059	Coronavirus	Infections	1880	45368	47248	unreported	reported	FALSE
MYO1F	LOF;HC_LOF	1.32945e-06	0.00516958	0.0867971	0.00645642	0.00377008	23.0919	91.3389	EUR:+,AFR:-,AMR:-	quantitative	.	Non-HDL Cholesterol (max)	.	.	.	15694	reported	reported	TRUE
AQP12B	LOF	1.34713e-06	0.0142567	1.65912e-05	0.0980869	0.0227768	6.0048	66.6933	EUR:+,AFR:+,AMR:+	binary	CA_114	Neuroendocrine tumors	Neoplasms	567	49401	49968	unreported	unreported	FALSE
BIRC7	LOF;HC_LOF	1.34786e-06	0.015704	0.000139526	0.0242598	0.00636906	2.28375	12.4248	EUR:+,AFR:+,AMR:-	binary	CA_138	Benign neoplasm of the skin	Neoplasms	3611	44296	47907	unreported	unreported	FALSE
AXDND1	LOF	1.35102e-06	0.0139722	0.00290012	0.0294585	0.00989162	17.0762	88.2878	EUR:+,AFR:-,AMR:-	binary	NS_354	Dizziness and giddiness	Neurological	4937	41194	46131	unreported	unreported	FALSE
AQP12B	LOF;HC_LOF	1.35885e-06	0.0160236	5.23732e-05	0.0832951	0.0205932	6.14555	67.4561	EUR:+,AFR:+,AMR:+	binary	CA_114	Neuroendocrine tumors	Neoplasms	567	49401	49968	unreported	unreported	FALSE
PLD1	LOF;HC_LOF	1.36906e-06	0.00784882	2.31164e-08	0.00777652	0.00139192	4.21053	52.5	EUR:+,AFR:+,AMR:+	quantitative	.	Red Cell Distribution Width (RDW) (median)	.	.	.	45119	unreported	reported	TRUE
SLC12A6	HC_LOF	1.39001e-06	0.00371966	0.0565171	-0.0148248	0.00777375	24.9039	95.9846	EUR:-,AFR:+	quantitative	.	Total Protein (max)	.	.	.	36357	unreported	reported	TRUE
TSACC	LOF	1.40059e-06	0.00480029	1.78323e-06	0.00910639	0.00190648	2.82162	64.5593	AFR:+,AMR:+	quantitative	.	White Blood Cell Count (median)	.	.	.	25836	unreported	unreported	TRUE
BIRC7	LOF	1.40853e-06	0.0147219	4.12514e-05	0.0267032	0.00651241	2.39993	16.6641	EUR:+,AFR:+,AMR:-	binary	CA_138	Benign neoplasm of the skin	Neoplasms	3611	44296	47907	unreported	unreported	FALSE
CADM3	LOF;HC_LOF	1.41329e-06	0.0159236	0.0339062	0.00400776	0.0018894	2.76532	27.6757	EUR:+,AFR:+,AMR:+	quantitative	.	Neutrophil Percentage (min)	.	.	.	42537	unreported	unreported	TRUE
CADM3	LOF	1.42302e-06	0.0143825	0.0343784	0.00400637	0.00189372	2.93628	31.8865	EUR:+,AFR:+,AMR:+	quantitative	.	Neutrophil Percentage (min)	.	.	.	42537	unreported	unreported	TRUE
CYB5R2	HC_LOF	1.42518e-06	0.00419146	0.000367809	0.122038	0.0342594	14.5359	86.241	EUR:-,AFR:-,AMR:+	binary	RE_487.1	Epistaxis	Respiratory	547	48722	49269	unreported	unreported	FALSE
UGT1A1	LOF;HC_LOF	1.43193e-06	0.0168582	0.145895	0.0222703	0.0153146	20.5246	90.2556	EUR:-,AFR:+,AMR:-	binary	EM_200.41	Chronic thyroiditis	Endocrine/Metab	1404	48232	49636	unreported	unreported	FALSE
UGT1A1	LOF;HC_LOF	1.43202e-06	0.0168606	0.145811	0.0222757	0.0153151	20.5233	90.255	EUR:-,AFR:+,AMR:-	binary	EM_200.411	Hashimoto thyroiditis [Chronic lymphocytic thyroiditis]	Endocrine/Metab	1404	48235	49639	unreported	unreported	FALSE
CHMP4A	HC_LOF	1.43749e-06	0.00427079	0.00158714	0.0452455	0.0143261	15.6233	87.1986	EUR:+,AFR:+,AMR:+	binary	MB_280.21	Opioid abuse or dependence	Mental	566	49260	49826	unreported	unreported	FALSE
GP2	LOF	1.46509e-06	0.0153468	0.00594969	0.0706686	0.0256926	13.1338	84.7722	EUR:-,AFR:+,AMR:-	binary	DE_674.2	Hypepigmentation*	Dermatological	1697	46267	47964	unreported	unreported	FALSE
GMPR	LOF;HC_LOF	1.4964e-06	0.00858259	1.57495e-07	0.011796	0.00224961	2.42312	17.4616	EUR:+,AFR:+,AMR:+	quantitative	.	Mean Corpuscular Hemoglobin (MCH) (min)	.	.	.	45200	reported	reported	FALSE
GMPR	LOF	1.49642e-06	0.00770431	8.22133e-07	0.0109644	0.00222399	4.00821	50.1025	EUR:+,AFR:+,AMR:+	quantitative	.	Mean Corpuscular Hemoglobin (MCH) (min)	.	.	.	45200	reported	reported	TRUE
HPX	LOF	1.49894e-06	0.0157913	0.0210311	0.0473733	0.0205308	13.6096	85.3045	EUR:+,AFR:+,AMR:-	binary	GU_599	Other symptoms/disorders or the urinary system	Genitourinary	597	48483	49080	unreported	unreported	FALSE
RAB37	GOF;LOF;HC_LOF	1.50137e-06	0.0185915	0.000261389	0.0291293	0.00797882	2.34575	14.7392	EUR:+,AFR:+,AMR:+	binary	SS_807.2	Weakness	Symptoms	2248	45945	48193	unreported	unreported	FALSE
HPX	LOF;HC_LOF	1.52772e-06	0.0179263	0.0342143	0.042272	0.0199628	11.7903	83.0369	EUR:+,AFR:+,AMR:-	binary	GU_599	Other symptoms/disorders or the urinary system	Genitourinary	597	48483	49080	unreported	unreported	FALSE
OLA1	LOF;HC_LOF	1.52951e-06	0.0124191	5.2145e-05	0.148421	0.0366851	8.47308	88.1979	EUR:-,AFR:+	binary	MS_728	Chondropathies	Muscloskeletal	509	40293	40802	reported	unreported	FALSE
FLNA	GOF	1.53228e-06	0.000484201	0.0764675	-0.00717686	0.00405115	10.4816	80.9189	EUR:-,AFR:-,AMR:+	quantitative	.	Urine Potassium (Random) (max)	.	.	.	4411	unreported	unreported	TRUE
COL4A2	GOF;LOF;HC_LOF	1.54662e-06	0.00545648	0.712356	0.00346751	0.00940486	25.7026	92.2187	EUR:-,AFR:-,AMR:+	binary	CA_105.1	Malignant neoplasm of the breast, female	Neoplasms	1445	27618	29063	unreported	unreported	FALSE
COL4A2	LOF;HC_LOF	1.54675e-06	0.0050857	0.846906	0.00181904	0.00942177	27.1767	92.6408	EUR:-,AFR:-,AMR:+	binary	CA_105.1	Malignant neoplasm of the breast, female	Neoplasms	1445	27618	29063	unreported	unreported	FALSE
VPS4B	GOF;LOF;HC_LOF	1.55397e-06	0.0166088	0.000477914	0.0158881	0.00454878	12.5335	92.0214	EUR:+,AFR:-	quantitative	.	QRS Axis (median)	.	.	.	25312	unreported	unreported	TRUE
RCCD1	LOF;HC_LOF	1.56e-06	0.0155516	0.015849	-0.00580311	0.00240556	8.7926	77.2536	EUR:-,AFR:-,AMR:-	quantitative	.	T Wave Axis (min)	.	.	.	30319	unreported	unreported	TRUE
CRISPLD1	LOF;HC_LOF	1.56019e-06	0.0155332	0.105371	0.0102299	0.00631729	22.6948	95.5937	EUR:-,AFR:+	quantitative	.	Atrial Rate (median)	.	.	.	25223	unreported	unreported	TRUE
CD300LD	HC_LOF	1.56109e-06	0.00224017	8.92999e-06	-0.0179327	0.00403746	6.16983	83.7921	AFR:-,AMR:-	quantitative	.	Height (median)	.	.	.	27569	unreported	unreported	TRUE
CD36	GOF;LOF;HC_LOF	1.58025e-06	0.00641689	7.32877e-08	0.0061632	0.00114495	5.17714	61.3686	EUR:+,AFR:+,AMR:+	quantitative	.	Red Cell Distribution Width (RDW) (median)	.	.	.	45119	unreported	reported	TRUE
DNAI1	LOF	1.6656e-06	0.0174655	0.0197382	0.0244496	0.0104876	5.52071	63.7728	EUR:+,AFR:-,AMR:+	binary	MS_726.1	Osteoporosis	Muscloskeletal	3877	44312	48189	unreported	unreported	FALSE
PCSK9	GOF;LOF;HC_LOF	1.67193e-06	0.00436415	6.5871e-09	-0.00684247	0.00117951	4.05899	50.7266	EUR:-,AFR:-,AMR:-	quantitative	.	LDL/HDL Cholesterol Ratio (min)	.	.	.	28094	reported	reported	FALSE
VWF	LOF;HC_LOF	1.67547e-06	0.00474534	0.16296	0.00638319	0.00457515	29.1657	93.1426	EUR:-,AFR:+,AMR:+	quantitative	.	Total Bilirubin (min)	.	.	.	43652	unreported	unreported	TRUE
MTRR	LOF	1.68593e-06	0.0178203	0.000562452	0.0825337	0.023929	10.8254	81.525	EUR:-,AFR:+,AMR:+	binary	RE_463.23	Allergic rhinitis, due to animal hair and dander	Respiratory	374	49358	49732	unreported	unreported	FALSE
MTRR	LOF;HC_LOF	1.68898e-06	0.0198759	0.00133332	0.0741383	0.0231053	10.737	81.3728	EUR:-,AFR:+,AMR:+	binary	RE_463.23	Allergic rhinitis, due to animal hair and dander	Respiratory	374	49358	49732	unreported	unreported	FALSE
ZNF485	LOF	1.702e-06	0.0166558	6.41297e-06	-0.0340257	0.00754065	5.6705	82.3649	EUR:-,AFR:-	quantitative	.	Triglycerides (max)	.	.	.	31707	unreported	unreported	TRUE
ZNF485	LOF;HC_LOF	1.702e-06	0.00927506	2.86709e-05	-0.0309366	0.00739442	7.62006	86.8767	EUR:-,AFR:-	quantitative	.	Triglycerides (max)	.	.	.	31707	unreported	unreported	FALSE
MYO1F	LOF	1.71197e-06	0.0118828	0.130941	0.00584783	0.00387171	23.3971	91.4519	EUR:+,AFR:-,AMR:-	quantitative	.	Non-HDL Cholesterol (max)	.	.	.	15694	reported	reported	TRUE
TRIM46	LOF	1.73191e-06	0.00632678	5.36555e-05	0.00988336	0.00244692	6.66886	85.0049	AFR:+,AMR:+	quantitative	.	Neutrophil Count (median)	.	.	.	24596	unreported	unreported	TRUE
GAS8	LOF;HC_LOF	1.74686e-06	0.00925834	0.00976688	-0.00504468	0.0019523	0.974564	0	EUR:-,AFR:-,AMR:-	quantitative	.	Hemoglobin A1c (HbA1c) (max)	.	.	.	35521	unreported	unreported	TRUE
FCSK	LOF;HC_LOF	1.7794e-06	0.0185758	0.0365762	0.0196874	0.00941774	8.74396	77.1271	EUR:+,AFR:+,AMR:+	binary	CA_139.3	Benign neoplasm of other connective and soft tissue	Neoplasms	695	48694	49389	unreported	unreported	FALSE
CETP	LOF;HC_LOF	1.79241e-06	0.00467549	2.23471e-05	-0.0160355	0.00378191	7.63779	86.9072	EUR:-,AFR:-	quantitative	.	Total Cholesterol/HDL Cholesterol Ratio (median)	.	.	.	27712	reported	reported	TRUE
PLIN1	LOF;HC_LOF	1.85305e-06	0.0215324	0.000653461	0.0149089	0.00437416	17.1089	88.3102	EUR:+,AFR:-,AMR:+	binary	EM_236.1	Obesity	Endocrine/Metab	10236	37394	47630	reported	reported	FALSE
PLIN1	GOF;LOF;HC_LOF	1.85305e-06	0.0228648	0.000647561	0.0149166	0.00437324	17.0605	88.277	EUR:+,AFR:-,AMR:+	binary	EM_236.1	Obesity	Endocrine/Metab	10236	37394	47630	reported	reported	FALSE
IL17RA	LOF;HC_LOF	1.85929e-06	0.0200339	2.7038e-06	-0.00926563	0.00197472	0.0913791	0	EUR:-,AFR:-	quantitative	.	Monocyte Count (min)	.	.	.	35095	reported	reported	TRUE
PKD1	HC_LOF	1.86597e-06	0.00542809	7.9683e-06	0.0575269	0.012881	3.77247	73.4922	EUR:+,AFR:+	binary	GU_582	Renal failure	Genitourinary	6178	34148	40326	reported	reported	FALSE
IL17RA	LOF	1.86887e-06	0.0178477	3.84979e-06	-0.00925855	0.0020043	0.0643557	0	EUR:-,AFR:-	quantitative	.	Monocyte Count (min)	.	.	.	35095	reported	reported	TRUE
TSHR	GOF;LOF;HC_LOF	1.88227e-06	0.0234173	3.87701e-06	0.0218092	0.00472279	11.0779	81.946	EUR:+,AFR:-,AMR:+	binary	EM_200.1	Hypothyroidism	Endocrine/Metab	5335	43653	48988	reported	reported	FALSE
PSD	GOF;LOF;HC_LOF	1.99289e-06	0.0185618	0.309975	0.0035124	0.00345956	25.4795	92.1506	EUR:-,AFR:-,AMR:+	quantitative	.	Serum Iron (min)	.	.	.	20127	unreported	unreported	FALSE
PSD	GOF	1.99289e-06	0.0020487	0.248327	0.00401241	0.00347568	25.0751	92.024	EUR:-,AFR:-,AMR:+	quantitative	.	Serum Iron (min)	.	.	.	20127	unreported	unreported	TRUE
CLPX	LOF;HC_LOF	2.01834e-06	0.0193215	0.201633	0.00434199	0.00340038	25.9117	92.2815	EUR:-,AFR:+,AMR:-	quantitative	.	Direct Bilirubin (max)	.	.	.	26652	reported	unreported	TRUE
OR10J3	LOF	2.03892e-06	0.00632678	7.42416e-05	-0.00652786	0.00164751	0.933922	0	EUR:-,AFR:-,AMR:-	quantitative	.	Neutrophil Count (median)	.	.	.	42460	unreported	unreported	TRUE
MYSM1	LOF	2.06317e-06	0.0217871	5.47774e-06	0.138456	0.0304593	2.50543	60.0867	EUR:+,AFR:+	binary	MS_709.24	Hammer toe	Muscloskeletal	856	40333	41189	unreported	unreported	FALSE
MYSM1	LOF;HC_LOF	2.06837e-06	0.0243406	8.57233e-06	0.133832	0.0300722	2.67895	62.6719	EUR:+,AFR:+	binary	MS_709.24	Hammer toe	Muscloskeletal	856	40333	41189	unreported	unreported	FALSE
AP1M1	LOF;HC_LOF	2.11354e-06	0.0124191	1.38032e-07	0.20169	0.038287	0.0198112	0	EUR:+,AFR:+	binary	MS_728	Chondropathies	Muscloskeletal	509	40293	40802	unreported	unreported	FALSE
AP1M1	LOF	2.11354e-06	0.0222577	1.62443e-07	0.198994	0.0379914	0.0851284	0	EUR:+,AFR:+	binary	MS_728	Chondropathies	Muscloskeletal	509	40293	40802	unreported	unreported	FALSE
CYP2R1	LOF;HC_LOF	2.11707e-06	0.0208489	2.90067e-09	-0.0212956	0.00358686	0.724139	0	EUR:-,AFR:-,AMR:-	quantitative	.	Total 25-Hydroxyvitamin D (median)	.	.	.	28666	reported	reported	TRUE
BRCA2	HC_LOF	2.11749e-06	0.00630166	7.41283e-06	0.102083	0.0227788	6.15048	67.4822	EUR:+,AFR:-,AMR:-	binary	GI_554.2	Cyst and pseudocyst of pancreas	Gastrointestinal	375	49531	49906	reported	unreported	FALSE
LDLR	GOF	2.11892e-06	0.00251769	1.32311e-12	0.0128119	0.00180656	0.54958	0	EUR:+,AFR:+,AMR:+	quantitative	.	LDL/HDL Cholesterol Ratio (max)	.	.	.	28060	reported	reported	TRUE
PEAR1	LOF	2.12317e-06	0.0054576	0.0036471	0.00435538	0.00149815	22.6122	91.1552	EUR:+,AFR:+,AMR:-	quantitative	.	White Blood Cell Count (median)	.	.	.	45045	unreported	reported	TRUE
APMAP	LOF;HC_LOF	2.13313e-06	0.0208641	0.0549723	0.00306906	0.00159922	23.3599	91.4383	EUR:+,AFR:+,AMR:-	quantitative	.	Urobilinogen (median)	.	.	.	28274	unreported	unreported	FALSE
APMAP	LOF	2.13313e-06	0.0186286	0.0552609	0.00307995	0.0016068	22.9645	91.2909	EUR:+,AFR:+,AMR:-	quantitative	.	Urobilinogen (median)	.	.	.	28274	unreported	unreported	TRUE
PDK3	LOF	2.13763e-06	0.0110056	5.88664e-07	-0.0139415	0.00279114	0.0553513	0	EUR:-,AMR:-	quantitative	.	Red Blood Cell Count (min)	.	.	.	27045	unreported	unreported	TRUE
ERN2	HC_LOF	2.16784e-06	0.00386959	5.68574e-07	0.0194208	0.00388293	7.25422	72.4298	EUR:+,AFR:+,AMR:+	quantitative	.	Urobilinogen (median)	.	.	.	28274	unreported	unreported	TRUE
TNFRSF13B	LOF	2.19311e-06	0.0166566	1.63363e-06	-0.0119028	0.00248277	3.84137	47.9352	EUR:-,AFR:-,AMR:-	quantitative	.	Globulin (max)	.	.	.	20978	reported	reported	TRUE
CCDC30	LOF;HC_LOF	2.21702e-06	0.010788	0.213504	-0.00246353	0.00198035	5.52635	63.8097	EUR:-,AFR:-,AMR:+	quantitative	.	LDL/HDL Cholesterol Ratio (max)	.	.	.	28060	unreported	unreported	TRUE
RNPEP	LOF;HC_LOF	2.22477e-06	0.0185353	3.24798e-05	-0.0103229	0.00248425	6.48767	84.5861	EUR:-,AFR:-	quantitative	.	Calcium (min)	.	.	.	37012	unreported	unreported	TRUE
RNPEP	GOF;LOF;HC_LOF	2.22478e-06	0.019754	1.76484e-05	-0.0106077	0.00247107	5.79933	82.7566	EUR:-,AFR:-	quantitative	.	Calcium (min)	.	.	.	37012	unreported	unreported	FALSE
WDR17	GOF;LOF;HC_LOF	2.23558e-06	0.0269968	0.456121	-0.00109636	0.00147113	17.0048	88.2386	EUR:+,AFR:-,AMR:-	quantitative	.	Total Protein (max)	.	.	.	43963	unreported	unreported	TRUE
HSD3B1	LOF	2.23762e-06	0.0192391	0.000270085	0.0408563	0.0112168	16.8767	88.1493	EUR:-,AFR:+,AMR:+	binary	GU_614.5	Inflammatory disease of cervix, vagina, and vulva	Genitourinary	2176	24803	26979	unreported	unreported	FALSE
ABCA1	LOF;HC_LOF	2.24069e-06	0.00812996	3.85397e-10	-0.0126062	0.00201382	3.09433	35.3657	EUR:-,AFR:-,AMR:-	quantitative	.	HDL Cholesterol (min)	.	.	.	38558	reported	reported	TRUE
PIK3CA	GOF;LOF;HC_LOF	2.24165e-06	0.0268214	0.000186227	0.022239	0.00595102	9.70518	89.6962	EUR:+,AFR:-	quantitative	.	Basophil Count (max)	.	.	.	34891	unreported	unreported	TRUE
SERPINH1	LOF	2.25822e-06	0.0235984	3.8374e-05	-0.0208026	0.00505278	8.79164	88.6256	AFR:-,AMR:-	quantitative	.	Height (median)	.	.	.	27569	reported	reported	TRUE
NUDT6	LOF	2.25827e-06	0.0227791	0.000247619	0.157782	0.0430544	10.7769	90.7209	EUR:+,AFR:+	binary	MB_304	Attention-deficit hyperactivity disorders	Mental	354	41036	41390	unreported	unreported	FALSE
PCSK9	GOF;LOF;HC_LOF	2.26431e-06	0.00841268	1.09414e-07	-0.00566807	0.00106736	10.247	80.4821	EUR:-,AFR:-,AMR:-	quantitative	.	Total Cholesterol/HDL Cholesterol Ratio (max)	.	.	.	33871	reported	reported	TRUE
LDLR	LOF	2.29762e-06	0.0225143	7.13277e-10	0.0310797	0.00504285	0.647267	0	EUR:+,AFR:+	quantitative	.	Total Cholesterol (median)	.	.	.	31884	reported	reported	TRUE
AP1G1	GOF;LOF;HC_LOF	2.305e-06	0.0282431	0.000316042	0.0500636	0.0138997	10.6594	90.6186	EUR:+,AFR:-	binary	EM_232.4	Vitamin D deficiency	Endocrine/Metab	10958	27128	38086	unreported	unreported	FALSE
LDLR	LOF;HC_LOF	2.34663e-06	0.0057117	6.53214e-09	0.0300619	0.00518083	0.37474	0	EUR:+,AFR:+	quantitative	.	LDL/HDL Cholesterol Ratio (median)	.	.	.	23611	reported	reported	TRUE
SPEF2	LOF	2.36046e-06	0.0248037	0.00212381	0.0334075	0.0108736	8.07806	75.2416	EUR:+,AFR:+,AMR:-	binary	SO_387.4	Presbyopia	Sense organs	856	47522	48378	unreported	unreported	FALSE
ITGB3	GOF	2.37372e-06	0.00178504	1.37362e-07	-0.00663213	0.00125877	2.2974	12.945	EUR:-,AFR:-,AMR:-	quantitative	.	Platelet Count (median)	.	.	.	45189	reported	reported	TRUE
XIRP2	LOF;HC_LOF	2.37476e-06	0.0129436	0.0186112	0.00347766	0.00147783	9.706	79.3942	EUR:+,AFR:-,AMR:+	quantitative	.	Triglycerides (median)	.	.	.	38632	unreported	unreported	TRUE
GAS8	LOF	2.37831e-06	0.0112863	0.00393556	-0.00580588	0.00201364	2.46174	18.7566	EUR:-,AFR:-,AMR:-	quantitative	.	Hemoglobin A1c (HbA1c) (max)	.	.	.	35521	unreported	unreported	TRUE
CASR	GOF;LOF;HC_LOF	2.41102e-06	0.029306	0.585721	-0.00116987	0.00214637	7.2244	72.316	EUR:-,AFR:+,AMR:-	quantitative	.	Calcium (median)	.	.	.	45010	reported	reported	FALSE
SPEF2	LOF;HC_LOF	2.41927e-06	0.0282667	0.00186034	0.0332206	0.0106762	7.65733	73.8812	EUR:+,AFR:+,AMR:-	binary	SO_387.4	Presbyopia	Sense organs	856	47522	48378	unreported	unreported	FALSE
GDF1	LOF	2.50208e-06	0.0165463	0.00425376	-0.0102319	0.00357919	12.3722	91.9173	EUR:-,AFR:-	quantitative	.	Erythrocyte Sedimentation Rate (ESR) (max)	.	.	.	12162	unreported	unreported	TRUE
LZTR1	LOF;HC_LOF	2.50378e-06	0.0295296	0.000498468	0.0599922	0.0172313	13.6754	85.3752	EUR:+,AFR:+,AMR:+	binary	SS_847	Transplated organ	Symptoms	960	49037	49997	unreported	unreported	FALSE
SGCG	LOF	2.50541e-06	0.00632678	0.000339084	0.00711017	0.00198417	10.3269	80.6332	EUR:-,AFR:+,AMR:+	quantitative	.	Neutrophil Count (median)	.	.	.	42460	unreported	unreported	TRUE
DNAI1	LOF	2.5253e-06	0.0264727	0.0248647	0.0233991	0.0104297	5.50952	63.6992	EUR:+,AFR:-,AMR:+	binary	MS_726	Osteoporosis and low bone density	Muscloskeletal	3939	44190	48129	unreported	unreported	FALSE
ERFL	GOF	2.52628e-06	0.00257176	0.0446166	0.00466291	0.00232188	3.81549	47.5821	EUR:-,AFR:+,AMR:-	quantitative	.	Phosphorus (median)	.	.	.	20041	unreported	unreported	TRUE
FCSK	LOF	2.53365e-06	0.0267402	0.015934	0.0239831	0.00994972	9.53567	79.0261	EUR:+,AFR:+,AMR:+	binary	CA_139.3	Benign neoplasm of other connective and soft tissue	Neoplasms	695	48694	49389	unreported	unreported	FALSE
AP1M1	GOF;LOF;HC_LOF	2.54593e-06	0.0158662	5.23101e-06	0.158026	0.0346905	6.61277	69.7555	EUR:+,AFR:+,AMR:-	binary	MS_728	Chondropathies	Muscloskeletal	635	48514	49149	unreported	unreported	FALSE
MMP25	GOF;LOF;HC_LOF	2.55524e-06	0.00710284	2.06032e-05	-0.00853014	0.0020032	6.38841	68.6933	EUR:-,AFR:+,AMR:-	quantitative	.	Mean Corpuscular Hemoglobin (MCH) (max)	.	.	.	45195	unreported	unreported	TRUE
SLC17A9	HC_LOF	2.61966e-06	0.00774111	0.00704614	0.0430942	0.0159925	18.7751	89.3476	EUR:+,AFR:+,AMR:-	binary	MS_707	Other arthropathies	Muscloskeletal	926	48557	49483	unreported	unreported	FALSE
AHCY	LOF;HC_LOF	2.62118e-06	0.0308959	2.32143e-06	0.0754642	0.0159773	3.15397	36.5879	EUR:+,AFR:+,AMR:+	binary	BI_180	Other disorders involving the immune mechanism	Blood/Immune	593	49276	49869	unreported	unreported	FALSE
AHCY	LOF	2.6212e-06	0.0277323	1.19795e-05	0.0704512	0.0160922	5.98396	66.5773	EUR:+,AFR:-,AMR:+	binary	BI_180	Other disorders involving the immune mechanism	Blood/Immune	593	49276	49869	unreported	unreported	FALSE
EEFSEC	LOF;HC_LOF	2.631e-06	0.0179355	0.131763	0.00431581	0.00286349	11.7065	82.9155	EUR:+,AFR:-,AMR:+	quantitative	.	Cardiac Troponin I (median)	.	.	.	12396	unreported	unreported	TRUE
EEFSEC	LOF	2.63101e-06	0.0158281	0.115961	0.00451522	0.00287236	11.7221	82.9383	EUR:+,AFR:-,AMR:+	quantitative	.	Cardiac Troponin I (median)	.	.	.	12396	unreported	unreported	TRUE
AHCY	GOF;LOF;HC_LOF	2.63539e-06	0.032945	2.35875e-06	0.0754005	0.0159748	3.14497	36.4063	EUR:+,AFR:+,AMR:+	binary	BI_180	Other disorders involving the immune mechanism	Blood/Immune	593	49276	49869	unreported	unreported	FALSE
PARD3B	LOF	2.64132e-06	0.012327	0.00118818	0.0130827	0.00403575	18.742	89.3288	EUR:+,AFR:+,AMR:-	quantitative	.	Total IgG (median)	.	.	.	7784	unreported	unreported	TRUE
BIRC7	LOF;HC_LOF	2.65324e-06	0.0268915	2.47056e-06	0.0366712	0.00778492	3.36619	40.5856	EUR:+,AFR:+,AMR:-	binary	CA_103	Malignant neoplasm of the skin	Neoplasms	2004	46265	48269	unreported	unreported	FALSE
SGCG	LOF;HC_LOF	2.69631e-06	0.00733669	0.000323553	0.00701613	0.00195127	10.0781	80.1549	EUR:-,AFR:+,AMR:+	quantitative	.	Neutrophil Count (median)	.	.	.	42460	unreported	unreported	TRUE
WASHC1	HC_LOF	2.72427e-06	0.00739367	0.000254039	-0.00795755	0.00217529	0.66764	0	EUR:-,AFR:-,AMR:-	quantitative	.	Mean Corpuscular Hemoglobin Concentration (MCHC) (median)	.	.	.	45191	unreported	unreported	TRUE
DGKI	GOF;LOF;HC_LOF	2.73162e-06	0.0337355	0.000473066	0.0249248	0.00713041	4.92528	59.3931	EUR:+,AFR:+,AMR:+	binary	MS_721	Synoviopathy and bursopathy	Muscloskeletal	3561	43960	47521	unreported	unreported	FALSE
WDR90	LOF	2.74037e-06	0.00940585	0.0010001	-0.00308182	0.000936582	7.46643	73.2134	EUR:+,AFR:-,AMR:-	quantitative	.	Mean Corpuscular Hemoglobin (MCH) (max)	.	.	.	45195	unreported	reported	TRUE
BRCA2	LOF;HC_LOF	2.74771e-06	0.032401	1.00804e-05	0.0883884	0.020018	7.12858	71.9439	EUR:+,AFR:-,AMR:+	binary	GI_554.2	Cyst and pseudocyst of pancreas	Gastrointestinal	375	49531	49906	reported	unreported	FALSE
CARD19	GOF;LOF;HC_LOF	2.74901e-06	0.017114	7.22419e-08	0.0991209	0.0184051	5.79153	65.4668	EUR:+,AFR:+,AMR:+	binary	GU_599	Other symptoms/disorders or the urinary system	Genitourinary	597	48483	49080	unreported	unreported	FALSE
SEMA6B	LOF	2.76023e-06	0.0078501	0.0551214	-0.0120291	0.00627193	7.76677	74.2493	EUR:+,AFR:-,AMR:+	quantitative	.	Arterial Partial Pressure of Oxygen (PaO₂) (max)	.	.	.	4201	unreported	unreported	TRUE
TRIM63	LOF;HC_LOF	2.7682e-06	0.0318461	0.00267568	0.0514225	0.0171252	8.05923	75.1837	EUR:+,AFR:+,AMR:-	binary	MS_714.3	Scoliosis	Muscloskeletal	465	49313	49778	unreported	unreported	FALSE
PAQR4	LOF	2.7913e-06	0.0254344	0.00960871	0.0357507	0.0138055	11.7332	82.9544	EUR:+,AFR:+,AMR:-	binary	ID_057.1	Human immunodeficiency virus	Infections	3266	46564	49830	unreported	unreported	FALSE
CALN1	LOF;HC_LOF	2.7986e-06	0.0329339	1.07789e-07	0.087679	0.0165025	2.22891	10.2699	EUR:-,AFR:+,AMR:+	binary	MS_745.1	Fracture of lower limb	Muscloskeletal	837	48821	49658	unreported	unreported	FALSE
CAPS2	HC_LOF	2.80087e-06	0.0026795	0.000525707	-0.00474657	0.00136895	14.425	86.1352	EUR:-,AFR:+,AMR:-	quantitative	.	Height (median)	.	.	.	48032	unreported	reported	TRUE
PAQR4	LOF	2.80319e-06	0.0256245	0.0101274	0.0354197	0.0137742	11.7806	83.0229	EUR:+,AFR:+,AMR:-	binary	ID_057	Retrovirus	Infections	3277	46548	49825	unreported	unreported	FALSE
MDH1B	LOF	2.80589e-06	0.0296301	0.000120498	0.0602917	0.0156801	8.9964	77.7689	EUR:+,AFR:+,AMR:-	binary	MS_745.5	Fracture of hand or wrist	Muscloskeletal	446	49200	49646	unreported	unreported	FALSE
MDH1B	LOF;HC_LOF	2.81725e-06	0.0331816	0.000175423	0.0582046	0.0155129	9.15255	78.1482	EUR:+,AFR:+,AMR:-	binary	MS_745.5	Fracture of hand or wrist	Muscloskeletal	446	49200	49646	unreported	unreported	FALSE
CCDC116	LOF	2.81858e-06	0.00483716	0.000842633	-0.00512838	0.00153618	12.5773	84.0984	EUR:-,AFR:-,AMR:+	quantitative	.	Mean Corpuscular Hemoglobin (MCH) (median)	.	.	.	45202	unreported	reported	TRUE
CYP2R1	LOF	2.82896e-06	0.0249373	4.03432e-07	-0.0206776	0.00408057	1.88083	0	EUR:-,AFR:-,AMR:-	quantitative	.	Total 25-Hydroxyvitamin D (median)	.	.	.	28666	reported	reported	TRUE
PITPNM3	LOF	2.84685e-06	0.0142029	0.00306286	-0.00998321	0.00337116	8.60516	76.7581	EUR:-,AFR:+,AMR:-	quantitative	.	Mean Platelet Volume (MPV) (min)	.	.	.	41031	unreported	unreported	TRUE
CCDC116	LOF;HC_LOF	2.85219e-06	0.00467392	0.000773388	-0.00514549	0.00153042	12.4545	83.9415	EUR:-,AFR:-,AMR:+	quantitative	.	Mean Corpuscular Hemoglobin (MCH) (median)	.	.	.	45202	unreported	reported	TRUE
CALN1	GOF;LOF;HC_LOF	2.86141e-06	0.035719	1.14514e-07	0.0874099	0.0164861	2.22936	10.2881	EUR:-,AFR:+,AMR:+	binary	MS_745.1	Fracture of lower limb	Muscloskeletal	837	48821	49658	unreported	unreported	FALSE
PLD1	GOF;LOF;HC_LOF	2.89318e-06	0.00881119	4.42721e-08	0.00747183	0.00136524	3.35924	40.4627	EUR:+,AFR:+,AMR:+	quantitative	.	Red Cell Distribution Width (RDW) (median)	.	.	.	45119	unreported	reported	TRUE
STAB1	LOF;HC_LOF	2.89736e-06	0.0226428	0.00202006	-0.00661955	0.00214415	3.76768	46.917	EUR:-,AFR:-,AMR:-	quantitative	.	Lactate Dehydrogenase (LDH) (max)	.	.	.	15704	unreported	reported	TRUE
MATN1	LOF;HC_LOF	2.90498e-06	0.0341132	0.0012988	0.073221	0.022766	11.3761	82.4192	EUR:-,AFR:+,AMR:+	binary	GI_524	Functional intestinal disorder	Gastrointestinal	1101	48158	49259	unreported	unreported	FALSE
WDR90	LOF;HC_LOF	2.91386e-06	0.00955922	0.00235016	-0.00274694	0.000903005	7.89753	74.6756	EUR:+,AFR:-,AMR:-	quantitative	.	Mean Corpuscular Hemoglobin (MCH) (max)	.	.	.	45195	unreported	reported	TRUE
RNPEP	LOF	2.92668e-06	0.0142339	1.34113e-05	-0.0115795	0.00265994	4.84192	79.3471	EUR:-,AFR:-	quantitative	.	Calcium (min)	.	.	.	37012	unreported	unreported	TRUE
CP	LOF	2.93176e-06	0.00132809	5.40535e-06	-0.0469686	0.0103264	5.83991	82.8764	EUR:-,AMR:-	quantitative	.	Ceruloplasmin (max)	.	.	.	1052	reported	reported	TRUE
ACSBG2	LOF	2.95678e-06	0.0311468	1.52334e-05	0.0610569	0.0141163	5.25105	61.9124	EUR:+,AFR:+,AMR:+	binary	BI_177.2	Enlargement of lymph nodes [Lymphadenopathy]	Blood/Immune	937	48030	48967	unreported	unreported	FALSE
TNFRSF13B	GOF;LOF;HC_LOF	2.96334e-06	0.0276006	9.04996e-06	-0.00784663	0.00176777	7.43193	73.0891	EUR:-,AFR:-,AMR:+	quantitative	.	Globulin (min)	.	.	.	20979	reported	reported	FALSE
ALLC	LOF;HC_LOF	2.97446e-06	0.0349558	0.243351	0.0103843	0.00890095	13.1525	84.7938	EUR:+,AFR:-,AMR:+	binary	EM_247.52	Hypercalcemia	Endocrine/Metab	1124	48290	49414	unreported	unreported	FALSE
PITPNM3	LOF;HC_LOF	2.97532e-06	0.0165621	0.00362476	-0.00966876	0.00332363	9.61085	79.1902	EUR:-,AFR:+,AMR:-	quantitative	.	Mean Platelet Volume (MPV) (min)	.	.	.	41031	unreported	unreported	TRUE
ANO8	GOF;LOF;HC_LOF	2.98461e-06	0.0373315	0.0129187	0.0824377	0.0331608	4.93429	59.4673	EUR:+,AFR:-,AMR:-	binary	SO_362.6	Dermatochalasis of eyelid	Sense organs	347	49662	50009	unreported	unreported	FALSE
PAQR4	LOF;HC_LOF	2.99315e-06	0.0352473	0.027063	0.027729	0.0125436	12.7826	84.3537	EUR:+,AFR:+,AMR:-	binary	ID_057	Retrovirus	Infections	3277	46548	49825	unreported	unreported	FALSE
AMT	LOF	2.99421e-06	0.0149381	0.000137345	-0.00819008	0.00214799	15.4375	87.0445	EUR:-,AFR:-,AMR:+	quantitative	.	Mean Platelet Volume (MPV) (max)	.	.	.	41033	unreported	unreported	TRUE
NAT9	LOF;HC_LOF	2.99679e-06	0.0344151	0.00142126	0.0540283	0.0169352	14.0598	92.8875	EUR:-,AFR:+	binary	MS_718.4	Low back pain	Muscloskeletal	6016	31944	37960	unreported	unreported	FALSE
ACY1	LOF;HC_LOF	3.04507e-06	0.0174589	0.646099	0.000597318	0.00130081	2.91102	31.2955	EUR:-,AFR:+,AMR:+	quantitative	.	Red Cell Distribution Width (RDW) (max)	.	.	.	45164	unreported	unreported	TRUE
PAQR4	LOF;HC_LOF	3.04776e-06	0.0300866	0.0228686	0.0292516	0.0128543	12.5352	84.045	EUR:+,AFR:+,AMR:-	binary	ID_057.1	Human immunodeficiency virus	Infections	3266	46564	49830	unreported	unreported	FALSE
MMS22L	HC_LOF	3.09243e-06	0.00887836	0.000327898	-0.0236442	0.0065821	0.645765	0	EUR:-,AMR:-	quantitative	.	Body Mass Index (BMI) (min)	.	.	.	28834	unreported	reported	FALSE
F11	LOF;HC_LOF	3.11828e-06	0.0308554	4.59709e-13	0.0261238	0.0036099	1.44942	0	EUR:+,AFR:+,AMR:+	quantitative	.	Activated Partial Thromboplastin Time (aPTT) (median)	.	.	.	29399	reported	reported	TRUE
ABCA1	GOF;LOF;HC_LOF	3.16047e-06	0.00916616	4.56224e-06	-0.00367881	0.000802538	12.5472	84.0602	EUR:-,AFR:-,AMR:-	quantitative	.	HDL Cholesterol (min)	.	.	.	38558	reported	reported	TRUE
PRIM2	LOF;HC_LOF	3.16373e-06	0.0185758	0.00388459	0.132301	0.0458204	15.0561	93.3582	EUR:+,AFR:-	binary	CA_139.3	Benign neoplasm of other connective and soft tissue	Neoplasms	574	40405	40979	unreported	unreported	FALSE
SPAG16	HC_LOF	3.16457e-06	0.00921206	0.889573	-0.000456415	0.00328722	23.106	95.6721	EUR:-,AFR:+	quantitative	.	Systolic Blood Pressure (max)	.	.	.	40314	unreported	unreported	TRUE
SSH3	LOF;HC_LOF	3.18365e-06	0.037462	7.72699e-05	0.0898725	0.0227369	8.35606	76.0653	EUR:+,AFR:-,AMR:-	binary	EM_244	Disorders of lipoprotein metabolism and other lipidemias	Endocrine/Metab	980	48638	49618	unreported	reported	FALSE
UGGT2	HC_LOF	3.22345e-06	0.00241114	0.458524	-0.00260258	0.00351093	26.3272	92.4033	EUR:+,AFR:+,AMR:-	quantitative	.	LDL Cholesterol (median)	.	.	.	36062	unreported	unreported	TRUE
PARD3B	LOF;HC_LOF	3.24213e-06	0.0172028	0.00135802	0.012589	0.00392986	17.9203	88.8395	EUR:+,AFR:+,AMR:-	quantitative	.	Total IgG (median)	.	.	.	7784	unreported	unreported	TRUE
PEAR1	LOF;HC_LOF	3.25785e-06	0.00733669	0.00741915	0.0038139	0.00142447	23.394	91.4508	EUR:+,AFR:+,AMR:-	quantitative	.	Neutrophil Count (median)	.	.	.	42460	unreported	reported	TRUE
PCSK9	GOF	3.30815e-06	0.00463803	7.55209e-06	-0.00479436	0.00107077	7.77843	74.2879	EUR:-,AFR:-,AMR:-	quantitative	.	Total Cholesterol (median)	.	.	.	38818	reported	reported	TRUE
JAK2	GOF;LOF;HC_LOF	3.32102e-06	0.0226397	7.12296e-05	0.00478907	0.00120567	6.47747	69.1237	EUR:+,AFR:+,AMR:+	quantitative	.	Platelet Count (max)	.	.	.	45210	reported	reported	FALSE
IFT140	LOF	3.35024e-06	0.0172487	9.58868e-05	-0.00431397	0.00110593	5.13574	61.0572	EUR:-,AFR:-,AMR:-	quantitative	.	Mean Corpuscular Hemoglobin Concentration (MCHC) (median)	.	.	.	45191	unreported	reported	TRUE
ABCA10	HC_LOF	3.37277e-06	0.00431377	7.67109e-05	0.0590366	0.0149292	4.73258	78.8699	EUR:+,AFR:-	binary	EM_215.1	Testicular hypofunction	Endocrine/Metab	709	16697	17406	unreported	unreported	FALSE
CSPG4	LOF;HC_LOF	3.3805e-06	0.0185353	0.0139908	-0.0054196	0.00220533	17.8472	94.3969	EUR:+,AFR:-	quantitative	.	Calcium (min)	.	.	.	37012	unreported	unreported	TRUE
WDR90	LOF;HC_LOF	3.40747e-06	0.013029	0.00140375	-0.00292234	0.000914982	15.1802	86.8249	EUR:+,AFR:-,AMR:-	quantitative	.	Mean Corpuscular Volume (MCV) (median)	.	.	.	45200	unreported	reported	TRUE
TNFRSF13B	LOF;HC_LOF	3.45787e-06	0.0129808	2.24967e-08	-0.00902259	0.00161359	0.755289	0	EUR:-,AFR:-,AMR:-	quantitative	.	Monocyte Count (median)	.	.	.	42471	reported	reported	TRUE
AMT	LOF;HC_LOF	3.47479e-06	0.0193442	0.00033366	-0.00765886	0.00213478	16.5293	87.9003	EUR:-,AFR:-,AMR:+	quantitative	.	Mean Platelet Volume (MPV) (max)	.	.	.	41033	unreported	unreported	TRUE
SYNGR2	LOF	3.49642e-06	0.0155958	2.17836e-05	0.0276535	0.00651318	2.28198	56.1784	EUR:+,AFR:+	quantitative	.	Atrial Rate (median)	.	.	.	25223	unreported	unreported	TRUE
ABCA10	HC_LOF	3.54589e-06	0.00453519	8.31016e-05	0.0586588	0.0149059	4.72202	78.8226	EUR:+,AFR:-	binary	EM_215	Testicular dysfunction	Endocrine/Metab	712	16692	17404	unreported	unreported	FALSE
ADARB2	LOF	3.58916e-06	0.0280493	0.0046932	-0.00607493	0.00214862	18.4178	89.1409	EUR:-,AFR:+,AMR:+	quantitative	.	Ferritin (min)	.	.	.	21366	unreported	unreported	TRUE
ACY1	LOF	3.58997e-06	0.0184812	0.99249	-1.27955e-05	0.00135939	3.50475	42.9346	EUR:-,AFR:+,AMR:+	quantitative	.	Red Cell Distribution Width (RDW) (max)	.	.	.	45164	unreported	unreported	TRUE
WDR90	LOF	3.63067e-06	0.0124617	0.00102893	-0.00311438	0.000948784	12.5129	84.0166	EUR:+,AFR:-,AMR:-	quantitative	.	Mean Corpuscular Volume (MCV) (median)	.	.	.	45200	unreported	reported	TRUE
NT5C3B	HC_LOF	3.6432e-06	0.0108349	8.32048e-06	0.212394	0.0476565	3.04534	67.1629	EUR:+,AFR:-	binary	SO_374.51	Age-related macular degeneration	Sense organs	315	41105	41420	unreported	unreported	FALSE
WDR17	GOF;LOF;HC_LOF	3.65623e-06	0.0441343	0.013836	-0.00353322	0.0014354	17.7295	88.7194	EUR:+,AFR:-,AMR:-	quantitative	.	Aspartate Aminotransferase (AST) (max)	.	.	.	43870	unreported	unreported	TRUE
UGT2B7	LOF	3.67117e-06	0.0178603	0.738182	-0.000856227	0.00256155	4.79175	58.2616	EUR:+,AFR:-,AMR:-	quantitative	.	Thyroid-Stimulating Hormone (TSH) (max)	.	.	.	38600	unreported	unreported	TRUE
SHPRH	LOF	3.69455e-06	0.0146932	2.77968e-06	-0.026868	0.00573311	2.19965	54.5382	EUR:-,AFR:-	quantitative	.	Total Testosterone (min)	.	.	.	5275	unreported	unreported	TRUE
ITGB3	GOF;LOF;HC_LOF	3.71477e-06	0.0226397	4.20797e-06	-0.00594504	0.00129217	4.79638	58.3019	EUR:-,AFR:-,AMR:-	quantitative	.	Platelet Count (max)	.	.	.	45210	reported	reported	FALSE
MMP25	LOF;HC_LOF	3.72515e-06	0.00955922	6.24691e-05	-0.00970551	0.00242439	6.20319	83.8792	EUR:-,AFR:+	quantitative	.	Mean Corpuscular Hemoglobin (MCH) (max)	.	.	.	37413	unreported	unreported	TRUE
SYNE2	GOF;LOF;HC_LOF	3.74926e-06	0.036619	2.35094e-05	0.0472708	0.0111787	6.91283	85.5341	EUR:-,AFR:+	binary	CA_106.2	Malignant neoplasm of the uterus	Neoplasms	195	23688	23883	unreported	unreported	FALSE
ABCC9	GOF	3.7821e-06	0.00586603	0.0556478	0.0177589	0.00927945	24.1269	91.7105	EUR:-,AFR:-,AMR:+	binary	SO_394.2	Vertigo	Sense organs	877	47894	48771	unreported	unreported	FALSE
GGCX	LOF	3.78905e-06	0.0382125	0.00293523	0.0454005	0.0152635	13.7637	92.7345	EUR:+,AFR:+	binary	CA_102.1	Malignant neoplasm of the of bronchus and lung	Neoplasms	433	41006	41439	unreported	unreported	FALSE
AHCYL1	GOF	3.80589e-06	0.00580398	0.00194269	0.0492933	0.0159069	13.4698	85.152	EUR:+,AFR:+,AMR:+	binary	SS_840	Allergy	Symptoms	9540	36685	46225	unreported	unreported	FALSE
CETP	HC_LOF	3.88377e-06	0.00931716	3.11441e-09	0.043024	0.00726089	0.17552	0	EUR:+,AFR:+	quantitative	.	HDL Cholesterol (median)	.	.	.	31661	reported	reported	TRUE
ZNF485	LOF	3.88435e-06	0.0380045	3.29485e-05	-0.0318164	0.00766278	6.41342	84.4077	EUR:-,AFR:-	quantitative	.	Triglycerides (median)	.	.	.	31735	unreported	unreported	TRUE
ZNF485	LOF;HC_LOF	3.88436e-06	0.0141145	0.000123637	-0.0288385	0.00751238	8.31542	87.9742	EUR:-,AFR:-	quantitative	.	Triglycerides (median)	.	.	.	31735	unreported	unreported	FALSE
JAK2	GOF	3.90305e-06	0.00587019	0.000170719	0.00453861	0.00120746	6.69134	70.1106	EUR:+,AFR:+,AMR:+	quantitative	.	Platelet Count (max)	.	.	.	45210	reported	reported	TRUE
MUC17	LOF;HC_LOF	3.92841e-06	0.0459506	0.198806	0.0130324	0.0101423	8.57942	76.6884	EUR:+,AFR:-,AMR:-	binary	GI_526	Intestinal infection	Gastrointestinal	1553	46848	48401	unreported	unreported	FALSE
LDLR	LOF;HC_LOF	3.93006e-06	0.00820125	4.85999e-07	0.024242	0.00481779	0.729036	0	EUR:+,AFR:+	quantitative	.	Total Cholesterol/HDL Cholesterol Ratio (median)	.	.	.	27712	reported	reported	TRUE
APMAP	LOF;HC_LOF	3.95298e-06	0.0223249	0.0934912	0.00232505	0.00138622	19.5981	89.7949	EUR:+,AFR:+,AMR:-	quantitative	.	Urobilinogen (min)	.	.	.	28302	unreported	unreported	FALSE
APMAP	LOF	3.95298e-06	0.0172587	0.083582	0.00240717	0.00139121	19.2435	89.6069	EUR:+,AFR:+,AMR:-	quantitative	.	Urobilinogen (min)	.	.	.	28302	unreported	unreported	TRUE
IFT140	LOF;HC_LOF	3.96124e-06	0.0227197	0.000230008	-0.00397175	0.00107824	5.02034	60.1621	EUR:-,AFR:-,AMR:-	quantitative	.	Mean Corpuscular Hemoglobin Concentration (MCHC) (median)	.	.	.	45191	unreported	reported	TRUE
DHCR24	LOF	3.96252e-06	0.0403147	0.00214827	0.00838953	0.0027337	15.3525	86.9728	EUR:+,AFR:+,AMR:-	quantitative	.	Total Protein (median)	.	.	.	43958	unreported	unreported	TRUE
CDHR1	LOF;HC_LOF	3.99493e-06	0.0467846	0.000127591	0.0208978	0.00545484	8.79168	77.2512	EUR:+,AFR:+,AMR:-	binary	NS_333.1	Sleep apnea	Neurological	4326	44440	48766	unreported	unreported	FALSE
USP47	LOF	4.00747e-06	0.0356945	1.43237e-05	-0.0207099	0.00477315	9.33559	78.5766	EUR:-,AFR:-,AMR:+	quantitative	.	PR Interval (min)	.	.	.	30081	unreported	unreported	TRUE
CSNK1A1L	LOF	4.01299e-06	0.0424494	0.0149325	0.0478572	0.0196618	18.3921	89.1258	EUR:+,AFR:+,AMR:-	binary	CA_132	Sequelae of cancer	Neoplasms	637	49165	49802	unreported	unreported	FALSE
SGCG	LOF	4.03272e-06	0.0082929	0.00336885	0.00566897	0.00193354	12.6602	84.2025	EUR:-,AFR:+,AMR:+	quantitative	.	White Blood Cell Count (median)	.	.	.	45045	unreported	unreported	TRUE
TSACC	LOF	4.05089e-06	0.0138865	5.99312e-07	0.00953997	0.00191127	0.648161	0	AFR:+,AMR:+	quantitative	.	White Blood Cell Count (min)	.	.	.	25847	unreported	unreported	TRUE
ABCA1	GOF;LOF;HC_LOF	4.05202e-06	0.0156705	8.39605e-10	-0.00576354	0.000939107	3.15891	36.687	EUR:-,AFR:-,AMR:-	quantitative	.	HDL Cholesterol (max)	.	.	.	38547	reported	reported	TRUE
ELF5	LOF	4.0842e-06	0.0432353	8.21556e-06	0.173711	0.0389531	2.9332	65.9076	EUR:-,AFR:+	binary	CA_149.4	Benign neoplasm of the pituitary gland and craniopharyngeal duct	Neoplasms	335	41141	41476	unreported	unreported	FALSE
GRM6	LOF;HC_LOF	4.11e-06	0.0116171	0.0167518	-0.0090789	0.00379535	20.045	90.0224	EUR:+,AFR:-,AMR:+	quantitative	.	Reticulocyte Count (min)	.	.	.	6917	unreported	unreported	TRUE
TNFRSF13B	GOF;LOF;HC_LOF	4.12391e-06	0.0418658	3.43106e-06	0.00702264	0.00151247	6.14932	67.4761	EUR:+,AFR:+,AMR:+	quantitative	.	Albumin/Globulin Ratio (A/G Ratio) (median)	.	.	.	28341	reported	reported	FALSE
GDF1	LOF;HC_LOF	4.12686e-06	0.0309185	0.00393907	-0.0102093	0.0035412	11.7682	91.5025	EUR:-,AFR:-	quantitative	.	Erythrocyte Sedimentation Rate (ESR) (max)	.	.	.	12162	unreported	unreported	TRUE
VPS13C	LOF;HC_LOF	4.15277e-06	0.0481057	0.0261022	0.0160967	0.00723546	24.1603	91.722	EUR:+,AFR:-,AMR:+	binary	GI_522	Gastrointestinal inflammation	Gastrointestinal	4153	42802	46955	unreported	unreported	FALSE
PKD1	HC_LOF	4.154e-06	0.0122792	0.000141421	0.0871116	0.0228899	1.88343	46.9053	EUR:+,AFR:+	binary	EM_208.2	Hyperparathyroidism	Endocrine/Metab	1235	39911	41146	reported	reported	FALSE
WASHC1	LOF;HC_LOF	4.16705e-06	0.00955922	0.0285326	-0.00266357	0.00121631	2.50696	20.2222	EUR:-,AFR:-,AMR:-	quantitative	.	Mean Corpuscular Hemoglobin (MCH) (max)	.	.	.	45195	unreported	unreported	TRUE
TCTN3	LOF;HC_LOF	4.19439e-06	0.0233502	0.766636	-0.00131501	0.00443096	30.1305	93.3622	EUR:-,AFR:-,AMR:+	quantitative	.	Mean Platelet Volume (MPV) (median)	.	.	.	41034	unreported	unreported	TRUE
PCSK9	GOF	4.19965e-06	0.00251769	1.32884e-06	-0.00591869	0.00122403	11.2402	82.2068	EUR:-,AFR:-,AMR:-	quantitative	.	LDL/HDL Cholesterol Ratio (max)	.	.	.	28060	reported	reported	TRUE
ANGPTL3	HC_LOF	4.20697e-06	0.00505677	1.47587e-08	-0.0258252	0.00455925	0.364943	0	EUR:-,AFR:-	quantitative	.	Triglycerides (min)	.	.	.	31722	reported	reported	TRUE
SUN2	LOF	4.23111e-06	0.0434282	0.0471841	-0.00219585	0.00110642	19.8062	89.9022	EUR:+,AFR:-,AMR:+	quantitative	.	Calcium (max)	.	.	.	44969	unreported	unreported	TRUE
SGCG	LOF;HC_LOF	4.24605e-06	0.0097328	0.00478273	0.00536303	0.0019009	13.2964	84.9584	EUR:-,AFR:+,AMR:+	quantitative	.	White Blood Cell Count (median)	.	.	.	45045	unreported	unreported	TRUE
GDF1	LOF	4.26809e-06	0.0282249	0.0108591	-0.00904331	0.00355029	15.2653	93.4492	EUR:-,AFR:+	quantitative	.	Erythrocyte Sedimentation Rate (ESR) (median)	.	.	.	12162	unreported	unreported	TRUE
CCDC138	LOF;HC_LOF	4.31496e-06	0.0235424	0.000573335	0.011231	0.0032611	12.8946	84.4896	EUR:+,AFR:+,AMR:+	quantitative	.	Total Cholesterol (min)	.	.	.	38824	unreported	unreported	TRUE
SUN2	LOF;HC_LOF	4.3297e-06	0.0495361	0.0444087	-0.00221799	0.00110336	19.4687	89.7271	EUR:+,AFR:-,AMR:+	quantitative	.	Calcium (max)	.	.	.	44969	unreported	unreported	TRUE
TET2	HC_LOF	4.33215e-06	0.0112203	1.18867e-07	0.0277217	0.00523522	0.196418	0	EUR:+,AFR:+	quantitative	.	Monocyte Percentage (median)	.	.	.	35139	reported	reported	TRUE
GDF1	LOF;HC_LOF	4.34183e-06	0.032529	0.010369	-0.00895154	0.00349223	14.6134	93.157	EUR:-,AFR:+	quantitative	.	Erythrocyte Sedimentation Rate (ESR) (median)	.	.	.	12162	unreported	unreported	TRUE
MTMR9	LOF	4.35559e-06	0.0455725	0.000947937	0.0147837	0.0044724	5.10214	60.8008	EUR:+,AFR:+,AMR:-	binary	EM_247.88	Iron deficiency	Endocrine/Metab	5163	42796	47959	unreported	unreported	FALSE
MTMR9	LOF	4.39263e-06	0.0459601	0.000988513	0.0147246	0.00447044	5.08038	60.6329	EUR:+,AFR:+,AMR:-	binary	EM_247.8	Mineral deficiencies	Endocrine/Metab	5168	42787	47955	unreported	unreported	FALSE
IRAK1	HC_LOF	4.39384e-06	0.008278	0.000839162	-0.015589	0.00466799	9.71324	79.4095	EUR:-,AFR:-,AMR:-	quantitative	.	Corrected QT Interval (QTc) (median)	.	.	.	30313	unreported	unreported	TRUE
MORC2	LOF	4.4284e-06	0.0467639	1.75907e-05	0.198683	0.0462756	3.9838	74.8983	EUR:+,AFR:-	binary	GI_523.4	Diverticulitis	Gastrointestinal	496	40763	41259	unreported	unreported	FALSE
IHH	LOF	4.43869e-06	0.0466861	0.0426038	0.0204184	0.0100704	21.5348	90.7127	EUR:-,AFR:-,AMR:+	binary	NS_329.1	Memory loss	Neurological	1873	46938	48811	unreported	unreported	FALSE
OPRM1	LOF;HC_LOF	4.46534e-06	0.0146123	0.000475322	-0.00355404	0.0010171	15.0096	86.6752	EUR:-,AFR:-,AMR:+	quantitative	.	Height (max)	.	.	.	48054	unreported	reported	TRUE
OPRM1	GOF;LOF;HC_LOF	4.46536e-06	0.0206889	0.00054144	-0.00351561	0.00101626	15.2193	86.8588	EUR:-,AFR:-,AMR:+	quantitative	.	Height (max)	.	.	.	48054	unreported	reported	FALSE
KIF16B	LOF;HC_LOF	4.47092e-06	0.0337518	0.0807248	0.0185969	0.0106481	12.3815	83.8469	EUR:+,AFR:-,AMR:+	binary	EM_202.4	Other specified diabetes*	Endocrine/Metab	459	49163	49622	unreported	unreported	FALSE
ATXN7L2	LOF	4.48082e-06	0.038857	0.00746394	0.0382317	0.0142901	5.75481	65.2464	EUR:+,AFR:+,AMR:-	binary	SO_362	Other disorders of the eyelids	Sense organs	1066	48454	49520	unreported	unreported	FALSE
HSD3B1	LOF	4.48168e-06	0.0385962	0.000895134	0.0363978	0.010958	17.1109	88.3115	EUR:-,AFR:+,AMR:+	binary	GU_614	Inflammatory diseases of female pelvic organs	Genitourinary	2320	24650	26970	unreported	unreported	FALSE
PINLYP	LOF	4.50475e-06	0.0462053	0.000359404	0.00794593	0.00222686	11.5804	82.7294	EUR:+,AFR:-,AMR:+	quantitative	.	Creatinine (median)	.	.	.	44827	unreported	unreported	TRUE
ANKMY1	LOF	4.51279e-06	0.0392297	0.00319651	0.0214862	0.00728794	6.93826	71.1743	EUR:+,AFR:+,AMR:-	binary	GU_627.2	Symptomatic menopause	Genitourinary	974	27055	28029	unreported	unreported	FALSE
UCP2	GOF	4.5304e-06	0.00204774	2.84831e-05	0.0107136	0.00255985	5.82752	65.6801	EUR:+,AFR:+,AMR:-	quantitative	.	LDL Cholesterol (max)	.	.	.	36039	unreported	unreported	TRUE
TMEM114	LOF	4.53745e-06	0.0381406	0.001669	0.0398836	0.0126873	10.6278	81.1814	EUR:+,AFR:-,AMR:+	binary	MB_286.1	Bipolar disorder	Mental	852	48979	49831	unreported	unreported	FALSE
MRPS15	LOF	4.539e-06	0.0245534	9.5779e-06	0.0563069	0.0127204	2.31715	13.6869	EUR:+,AFR:+,AMR:-	binary	CA_103	Malignant neoplasm of the skin	Neoplasms	2004	46265	48269	unreported	unreported	FALSE
GLI2	GOF;LOF;HC_LOF	4.55916e-06	0.0303652	0.0111528	0.0245952	0.00969125	16.9297	88.1864	EUR:+,AFR:-,AMR:-	binary	CV_413.11	Mitral valve insufficiency	Cardiovascular	1236	48385	49621	unreported	unreported	FALSE
GATD1	LOF;HC_LOF	4.56263e-06	0.0223249	0.000194472	0.0124605	0.00334412	8.97172	88.8539	EUR:+,AFR:+	quantitative	.	Urobilinogen (min)	.	.	.	23341	unreported	unreported	TRUE
GCNT3	LOF	4.57614e-06	0.0239103	0.000131341	-0.0133986	0.00350389	8.15361	75.471	EUR:-,AFR:+,AMR:+	quantitative	.	Height (median)	.	.	.	48032	unreported	unreported	TRUE
CASR	LOF	4.58144e-06	0.0470422	0.145206	-0.00341516	0.00234449	6.60644	69.7265	EUR:-,AFR:+,AMR:-	quantitative	.	Calcium (median)	.	.	.	45010	reported	reported	TRUE
MRPS15	LOF;HC_LOF	4.60945e-06	0.0268915	8.52517e-05	0.0454776	0.0115744	4.29862	53.4734	EUR:+,AFR:+,AMR:-	binary	CA_103	Malignant neoplasm of the skin	Neoplasms	2004	46265	48269	unreported	unreported	FALSE
CP	LOF	4.66655e-06	0.00211395	6.50998e-06	-0.0465489	0.0103233	5.43081	81.5865	EUR:-,AMR:-	quantitative	.	Ceruloplasmin (median)	.	.	.	1052	reported	reported	TRUE
LCORL	LOF	4.68189e-06	0.0244699	0.0234582	-0.00170516	0.000752533	7.39936	72.9706	EUR:+,AFR:-,AMR:+	quantitative	.	Height (max)	.	.	.	48054	unreported	reported	TRUE
BRCA2	HC_LOF	4.6853e-06	0.00686865	7.26378e-07	0.0395036	0.00797381	14.0481	85.7632	EUR:+,AFR:-,AMR:+	binary	CA_130	Cancer (solid tumor, excluding BCC)	Neoplasms	6416	42614	49030	reported	reported	FALSE
BIRC7	LOF	4.68666e-06	0.0245534	3.39877e-06	0.0370375	0.00797341	3.28375	39.0941	EUR:+,AFR:+,AMR:-	binary	CA_103	Malignant neoplasm of the skin	Neoplasms	2004	46265	48269	unreported	unreported	FALSE
PRAMEF27	HC_LOF	4.69561e-06	0.0129599	0.29571	0.00539023	0.00515477	22.7015	91.19	EUR:+,AFR:-,AMR:+	binary	SS_809.2	Chronic pain	Symptoms	10808	34813	45621	unreported	unreported	FALSE
LIPC	LOF;HC_LOF	4.70099e-06	0.01525	0.000957409	-0.00781553	0.00236637	15.8718	87.399	EUR:-,AFR:-,AMR:-	quantitative	.	LDL/HDL Cholesterol Ratio (max)	.	.	.	28060	reported	reported	TRUE
APOB	HC_LOF	4.71127e-06	0.00567001	2.18209e-10	-0.041987	0.00661427	0.172696	0	EUR:-,AFR:-	quantitative	.	Total Cholesterol (max)	.	.	.	31858	reported	reported	TRUE
PTPRA	LOF;HC_LOF	4.7263e-06	0.0146123	0.285698	-0.00379828	0.00355775	4.70367	78.74	EUR:-,AFR:+	quantitative	.	Height (max)	.	.	.	39707	unreported	unreported	TRUE
TSACC	LOF	4.74295e-06	0.0119795	8.1856e-07	0.00974564	0.00197645	0.764876	0	AFR:+,AMR:+	quantitative	.	Neutrophil Count (min)	.	.	.	24609	unreported	unreported	TRUE
TTLL6	HC_LOF	4.74482e-06	0.00643872	0.120916	0.00296989	0.0019149	11.9544	83.2697	EUR:+,AFR:-,AMR:-	quantitative	.	Mean Corpuscular Volume (MCV) (median)	.	.	.	45200	unreported	unreported	TRUE
TNFRSF13B	LOF;HC_LOF	4.761e-06	0.0465817	9.85481e-08	0.0105256	0.00197501	1.38077	0	EUR:+,AFR:+,AMR:+	quantitative	.	Albumin/Globulin Ratio (A/G Ratio) (max)	.	.	.	28315	reported	reported	TRUE
LILRB4	GOF	4.79033e-06	0.00741065	0.000241845	0.0309193	0.00842318	1.47435	0	EUR:+,AFR:+,AMR:+	binary	CA_138.2	Melanocytic nevi*	Neoplasms	2991	45274	48265	unreported	unreported	FALSE
USP44	LOF	4.81348e-06	0.0254344	0.0320355	0.0350802	0.0163623	10.636	81.196	EUR:+,AFR:-,AMR:-	binary	ID_057.1	Human immunodeficiency virus	Infections	3266	46564	49830	unreported	unreported	FALSE
PLD1	LOF	4.82307e-06	0.024822	3.85545e-07	0.00719202	0.00141688	4.3072	53.5662	EUR:+,AFR:+,AMR:+	quantitative	.	Red Cell Distribution Width (RDW) (median)	.	.	.	45119	unreported	reported	TRUE
SPAST	LOF;HC_LOF	4.83581e-06	0.0362299	3.89038e-05	0.0205896	0.0050049	5.45304	81.6616	EUR:+,AFR:+	quantitative	.	Erythrocyte Sedimentation Rate (ESR) (min)	.	.	.	12162	unreported	unreported	FALSE
SPAST	LOF	4.83582e-06	0.0319793	7.94323e-05	0.0199295	0.00505043	6.85255	85.4069	EUR:+,AFR:-	quantitative	.	Erythrocyte Sedimentation Rate (ESR) (min)	.	.	.	12162	unreported	unreported	TRUE
USP44	LOF	4.84946e-06	0.0256245	0.0327686	0.0348943	0.0163446	10.6747	81.2641	EUR:+,AFR:-,AMR:-	binary	ID_057	Retrovirus	Infections	3277	46548	49825	unreported	unreported	FALSE
NKAIN2	GOF;LOF;HC_LOF	4.86465e-06	0.0303652	0.00263133	0.0630584	0.0209648	10.5501	81.0428	EUR:-,AFR:+,AMR:+	binary	CV_413.11	Mitral valve insufficiency	Cardiovascular	1236	48385	49621	unreported	unreported	FALSE
ABCA1	LOF	4.91501e-06	0.012016	4.40244e-10	-0.0127255	0.00203965	1.68823	0	EUR:-,AFR:-,AMR:-	quantitative	.	HDL Cholesterol (median)	.	.	.	38555	reported	reported	TRUE
TTLL6	HC_LOF	4.93092e-06	0.00669126	0.0460162	0.00380916	0.00190912	9.65177	79.2784	EUR:+,AFR:+,AMR:-	quantitative	.	Mean Corpuscular Hemoglobin (MCH) (median)	.	.	.	45202	unreported	unreported	TRUE
VPS53	LOF;HC_LOF	4.94555e-06	0.0116171	2.94073e-05	0.0263387	0.00630413	5.65065	82.3029	EUR:+,AFR:+	quantitative	.	Reticulocyte Count (min)	.	.	.	5712	unreported	unreported	TRUE
VPS53	LOF	4.94558e-06	0.0203263	0.000137708	0.0240372	0.00630526	7.57604	86.8005	EUR:+,AFR:+	quantitative	.	Reticulocyte Count (min)	.	.	.	5712	unreported	unreported	TRUE
PPP1R9A	HC_LOF	4.95225e-06	0.0145448	0.0150239	0.060851	0.025023	11.3929	82.4452	EUR:+,AFR:+,AMR:-	binary	EM_252	Other and unspecified disorders of metabolism	Endocrine/Metab	715	48531	49246	unreported	unreported	FALSE
TUFM	LOF	4.98924e-06	0.0389809	0.0779759	-0.00749152	0.00425038	18.8557	94.6966	EUR:+,AFR:-	quantitative	.	Magnesium (median)	.	.	.	17583	unreported	unreported	TRUE
LCORL	LOF;HC_LOF	5.01752e-06	0.0146123	0.0383733	-0.00155501	0.000750907	8.0056	75.0175	EUR:+,AFR:-,AMR:+	quantitative	.	Height (max)	.	.	.	48054	unreported	reported	TRUE
APOB	HC_LOF	5.06683e-06	0.00610553	9.21888e-10	-0.040193	0.00656493	0.0522776	0	EUR:-,AFR:-	quantitative	.	Total Cholesterol (median)	.	.	.	31884	reported	reported	TRUE
USP44	LOF;HC_LOF	5.10982e-06	0.0300866	0.129248	0.0188148	0.012402	9.73348	79.4524	EUR:+,AFR:-,AMR:-	binary	ID_057.1	Human immunodeficiency virus	Infections	3266	46564	49830	unreported	unreported	FALSE
RYR2	GOF	5.13208e-06	0.0079496	0.00545114	0.0227573	0.00818875	10.7161	81.3365	EUR:+,AFR:+,AMR:+	binary	SS_800.1	Chest pain on breathing	Symptoms	505	48178	48683	unreported	unreported	FALSE
WASHC1	HC_LOF	5.2143e-06	0.0141516	6.07571e-06	-0.0100759	0.00222733	2.3959	16.5241	EUR:-,AFR:-,AMR:-	quantitative	.	Mean Corpuscular Volume (MCV) (max)	.	.	.	45190	unreported	unreported	TRUE
NOX5	HC_LOF	5.22863e-06	0.0155238	0.000430372	0.142475	0.0404676	9.94457	89.9443	EUR:+,AFR:-	binary	CV_416.52	Ventricular premature depolarization*	Cardiovascular	541	40691	41232	unreported	unreported	FALSE
ACP7	HC_LOF	5.23183e-06	0.0135138	8.05664e-05	-0.0216162	0.00548258	8.14467	87.722	EUR:-,AFR:-	quantitative	.	Basophil Percentage (max)	.	.	.	35062	unreported	unreported	TRUE
F13B	LOF;HC_LOF	5.40727e-06	0.0318461	0.0107952	0.0730273	0.0286465	3.41449	41.4262	EUR:-,AFR:+,AMR:-	binary	MS_714.3	Scoliosis	Muscloskeletal	465	49313	49778	unreported	unreported	FALSE
TMC5	HC_LOF	5.45417e-06	0.0161934	1.97105e-05	0.195855	0.0458876	3.97512	74.8435	EUR:-,AFR:+	binary	GI_554.11	Acute pancreatitis	Gastrointestinal	294	41039	41333	unreported	unreported	FALSE
CYB561D2	LOF	5.45631e-06	0.0487467	5.37773e-06	0.0323234	0.00710485	5.02268	80.0903	EUR:+,AFR:+	quantitative	.	T Wave Axis (min)	.	.	.	25315	unreported	unreported	TRUE
PCSK9	GOF;LOF;HC_LOF	5.47863e-06	0.0462615	6.01833e-07	-0.00783215	0.00156937	9.40837	78.7423	EUR:-,AFR:-,AMR:-	quantitative	.	Non-HDL Cholesterol (median)	.	.	.	15703	reported	reported	TRUE
UGT2B7	LOF;HC_LOF	5.48502e-06	0.0297974	0.568373	-0.00144643	0.0025356	5.14802	61.1501	EUR:+,AFR:-,AMR:-	quantitative	.	Thyroid-Stimulating Hormone (TSH) (max)	.	.	.	38600	unreported	unreported	TRUE
ZC3H3	LOF	5.50904e-06	0.037142	0.000794822	-0.0188169	0.00560929	5.93414	83.1484	EUR:-,AFR:-	quantitative	.	Urine Creatinine Concentration (min)	.	.	.	12353	unreported	unreported	TRUE
ABHD3	LOF;HC_LOF	5.52247e-06	0.0204957	0.170287	-0.00682776	0.00497911	22.3776	91.0625	EUR:-,AFR:+,AMR:-	quantitative	.	Mean Platelet Volume (MPV) (max)	.	.	.	41033	unreported	unreported	TRUE
VAV3	LOF	5.52991e-06	0.0295712	0.000111693	0.0151058	0.00390971	0.758304	0	EUR:+,AFR:+	quantitative	.	QT Interval (max)	.	.	.	25298	unreported	unreported	TRUE
ABLIM2	LOF	5.56204e-06	0.0291312	0.000221042	0.030974	0.00838569	0.686727	0	EUR:+,AFR:+,AMR:+	binary	CA_138.2	Melanocytic nevi*	Neoplasms	2991	45274	48265	unreported	unreported	FALSE
KMT2C	LOF	5.60683e-06	0.0491719	0.441409	0.00854864	0.0111048	13.2929	84.9544	EUR:+,AFR:-,AMR:-	binary	GU_627.1	Postmenopausal bleeding	Genitourinary	895	27814	28709	unreported	unreported	FALSE
KIF7	HC_LOF	5.68718e-06	0.0167544	2.00215e-07	0.130561	0.0251121	0.392067	0	EUR:+,AFR:+,AMR:+	binary	SO_376.2	Vitreous opacities	Sense organs	935	48211	49146	unreported	unreported	FALSE
CCN5	GOF;LOF;HC_LOF	5.6909e-06	0.0346889	0.542151	-0.00209727	0.00344061	24.1597	91.7218	EUR:-,AFR:+,AMR:+	quantitative	.	Hemoglobin (median)	.	.	.	45236	unreported	unreported	FALSE
PTPN7	LOF	5.72978e-06	0.0291417	0.0300895	0.00334354	0.00154158	16.7028	88.0259	EUR:+,AFR:-,AMR:+	quantitative	.	Aspartate Aminotransferase (AST) (min)	.	.	.	43927	unreported	unreported	TRUE
SMG8	LOF;HC_LOF	5.7328e-06	0.0337518	5.08347e-06	0.187353	0.0410743	5.26755	62.0317	EUR:-,AFR:+,AMR:+	binary	EM_202.4	Other specified diabetes*	Endocrine/Metab	459	49163	49622	unreported	unreported	FALSE
ARHGEF7	GOF	5.77944e-06	0.00888299	0.000167495	0.0415805	0.0110481	9.89848	79.7949	EUR:-,AFR:+,AMR:+	binary	DE_682	Other follicular disorders	Dermatological	3006	44257	47263	unreported	unreported	FALSE
SHPRH	LOF;HC_LOF	5.91172e-06	0.0270816	1.78941e-05	-0.0233837	0.00545118	1.86207	46.2963	EUR:-,AFR:-	quantitative	.	Total Testosterone (min)	.	.	.	5275	unreported	unreported	TRUE
KRT16	LOF;HC_LOF	5.96136e-06	0.0242925	0.257929	-0.00377841	0.00333989	21.6321	90.7545	EUR:-,AFR:+,AMR:+	quantitative	.	Follicle-Stimulating Hormone (FSH) (median)	.	.	.	5323	unreported	unreported	TRUE
COQ8B	HC_LOF	5.98397e-06	0.0162824	0.00216303	-0.0255011	0.00831497	12.424	91.951	EUR:-,AFR:+	quantitative	.	Calcium (median)	.	.	.	37232	unreported	unreported	TRUE
USP44	LOF;HC_LOF	6.0761e-06	0.035776	0.132868	0.0186116	0.0123839	9.7704	79.53	EUR:+,AFR:-,AMR:-	binary	ID_057	Retrovirus	Infections	3277	46548	49825	unreported	unreported	FALSE
KIF2B	LOF	6.1559e-06	0.0439535	0.18229	-0.00151053	0.00113256	8.05521	75.1713	EUR:-,AFR:+,AMR:-	quantitative	.	Body Mass Index (BMI) (median)	.	.	.	48057	unreported	reported	FALSE
SLC39A4	LOF	6.19001e-06	0.0472422	0.0173461	0.00842079	0.00353921	16.0601	93.7734	EUR:-,AFR:+	quantitative	.	Phosphorus (min)	.	.	.	16757	unreported	unreported	TRUE
RPAP1	LOF	6.20045e-06	0.0412888	0.0125582	-0.00790529	0.00316711	16.9178	88.1781	EUR:-,AFR:+,AMR:+	quantitative	.	Calculated VLDL Cholesterol (min)	.	.	.	16213	unreported	reported	TRUE
LDLR	GOF	6.24154e-06	0.00437532	9.47216e-11	0.0101519	0.00156782	2.59973	23.0689	EUR:+,AFR:+,AMR:+	quantitative	.	Total Cholesterol (max)	.	.	.	38779	reported	reported	TRUE
CETP	LOF;HC_LOF	6.28517e-06	0.0215924	8.24285e-05	-0.0146789	0.00372824	7.44831	86.5741	EUR:-,AFR:-	quantitative	.	Total Cholesterol/HDL Cholesterol Ratio (max)	.	.	.	27674	reported	reported	TRUE
HLA-DQB2	GOF	6.30178e-06	0.00774489	0.00622454	0.0960337	0.0351037	11.1452	82.0551	EUR:-,AFR:-,AMR:+	binary	GU_615	Endometriosis	Genitourinary	240	28810	29050	unreported	unreported	FALSE
TSHB	LOF	6.39145e-06	0.0311104	1.87362e-05	-0.0171616	0.00401024	5.23246	61.777	EUR:-,AFR:-,AMR:-	quantitative	.	Thyroid-Stimulating Hormone (TSH) (median)	.	.	.	38640	reported	unreported	TRUE
PXDNL	HC_LOF	6.41722e-06	0.0189693	0.00288734	0.0621288	0.0208522	13.7414	85.4454	EUR:-,AFR:-,AMR:+	binary	NS_331.61	Migraine with aura	Neurological	609	48995	49604	unreported	unreported	FALSE
TRIM46	LOF	6.60616e-06	0.0169844	0.00058971	0.00822922	0.00239479	7.81455	87.2034	AFR:+,AMR:-	quantitative	.	White Blood Cell Count (min)	.	.	.	25847	unreported	unreported	TRUE
IFT140	LOF	6.613e-06	0.022698	0.947837	-7.00447e-05	0.00107064	9.59707	79.1603	EUR:-,AFR:-,AMR:+	quantitative	.	Red Blood Cell Count (min)	.	.	.	45202	unreported	reported	TRUE
CPVL	LOF	6.62214e-06	0.0295712	0.00342563	-0.00618729	0.00211407	14.8901	86.5682	EUR:+,AFR:-,AMR:+	quantitative	.	QT Interval (max)	.	.	.	30298	unreported	unreported	TRUE
BRCA1	HC_LOF	6.62323e-06	0.0120145	1.58535e-06	0.13699	0.0285386	0.145308	0	EUR:+,AFR:+	binary	CA_106	Gynecological malignant neoplasms	Neoplasms	439	23359	23798	reported	reported	FALSE
CHTF18	LOF;HC_LOF	6.64978e-06	0.0127122	0.938503	9.97502e-05	0.00129291	1.21382	0	EUR:+,AFR:-,AMR:+	quantitative	.	Mean Corpuscular Hemoglobin (MCH) (max)	.	.	.	45195	unreported	reported	TRUE
TET2	LOF;HC_LOF	6.74998e-06	0.0383264	2.7722e-09	-0.0230792	0.00388242	6.15019	67.4807	EUR:-,AFR:-,AMR:-	quantitative	.	Alanine Aminotransferase (ALT) (min)	.	.	.	44056	unreported	unreported	TRUE
NT5C3A	LOF	6.75457e-06	0.0482344	0.000701955	-0.0115061	0.00339532	4.18286	52.1859	EUR:-,AFR:-,AMR:+	quantitative	.	Total Iron-Binding Capacity (median)	.	.	.	17521	unreported	unreported	TRUE
PPIL2	GOF	6.77615e-06	0.0105776	0.12815	0.0218347	0.0143514	22.959	91.2888	EUR:-,AFR:-,AMR:+	binary	NS_324.34	Tremor	Neurological	856	48590	49446	unreported	unreported	FALSE
LDLR	LOF	6.82689e-06	0.0149478	1.22467e-06	0.0262818	0.00541713	0.364277	0	EUR:+,AFR:+	quantitative	.	LDL/HDL Cholesterol Ratio (median)	.	.	.	23611	reported	reported	TRUE
SYNGR2	LOF;HC_LOF	6.8569e-06	0.0341337	0.000316498	0.0220925	0.00613441	3.97813	74.8626	EUR:+,AFR:+	quantitative	.	Atrial Rate (median)	.	.	.	25223	unreported	unreported	TRUE
UBAP1	LOF	6.88519e-06	0.0149478	0.0173395	0.015015	0.00631032	13.3995	92.5371	EUR:-,AFR:+	quantitative	.	LDL/HDL Cholesterol Ratio (median)	.	.	.	23611	unreported	reported	TRUE
SLCO1B3	LOF;HC_LOF	6.88526e-06	0.0156034	4.93836e-14	0.0100514	0.00133422	3.70386	46.0023	EUR:+,AFR:+,AMR:+	quantitative	.	Total Bilirubin (median)	.	.	.	43610	reported	reported	TRUE
COQ8B	HC_LOF	6.94419e-06	0.0188604	0.00492251	-0.0215952	0.00767948	13.9036	92.8076	EUR:-,AFR:+	quantitative	.	Hematocrit (median)	.	.	.	37442	unreported	reported	TRUE
RAG2	LOF	6.94979e-06	0.0117173	0.0920664	0.0121095	0.00718834	3.57604	72.0361	EUR:-,AFR:+	quantitative	.	Absolute CD4+ T-Helper Cell Count (min)	.	.	.	2326	reported	unreported	TRUE
CCDC182	LOF	7.04344e-06	0.0427377	3.96636e-06	-0.0169184	0.00366745	1.8747	46.6583	EUR:-,AMR:-	quantitative	.	Diastolic Blood Pressure (min)	.	.	.	29209	unreported	unreported	TRUE
PLEKHG1	GOF	7.04587e-06	0.0110409	0.00567971	0.0412378	0.0149103	7.37363	72.8763	EUR:+,AFR:+,AMR:+	binary	SO_360.42	Squamous blepharitis	Sense organs	567	49386	49953	unreported	unreported	FALSE
PKD1	HC_LOF	7.06017e-06	0.0208699	0.000256286	0.0821544	0.0224717	1.66563	39.9628	EUR:+,AFR:+	binary	EM_208	Disorders of parathyroid gland	Endocrine/Metab	1308	39818	41126	reported	reported	FALSE
CARD19	LOF	7.20995e-06	0.0379784	1.77085e-08	0.110397	0.0195982	4.83861	58.6658	EUR:+,AFR:+,AMR:+	binary	GU_599	Other symptoms/disorders or the urinary system	Genitourinary	597	48483	49080	unreported	unreported	FALSE
SLC25A40	LOF	7.21334e-06	0.0381406	0.000312277	0.0566354	0.0157107	5.76016	65.2788	EUR:+,AFR:-,AMR:+	binary	MB_286.1	Bipolar disorder	Mental	852	48979	49831	unreported	unreported	FALSE
SLC25A40	LOF;HC_LOF	7.23863e-06	0.0426572	0.0006711	0.0521228	0.0153252	5.7949	65.4869	EUR:+,AFR:-,AMR:+	binary	MB_286.1	Bipolar disorder	Mental	852	48979	49831	unreported	unreported	FALSE
PCSK9	HC_LOF	7.25735e-06	0.00709769	5.15535e-07	-0.0311515	0.00620493	0.0202045	0	AFR:-,AMR:-	quantitative	.	Non-HDL Cholesterol (min)	.	.	.	11357	reported	reported	TRUE
KIF16B	GOF;LOF;HC_LOF	7.33151e-06	0.0457816	0.0916735	0.0178801	0.010601	12.0305	83.3755	EUR:+,AFR:-,AMR:+	binary	EM_202.4	Other specified diabetes*	Endocrine/Metab	459	49163	49622	unreported	unreported	FALSE
ATG2A	GOF;LOF;HC_LOF	7.36814e-06	0.0494882	7.91029e-05	0.0183294	0.00464376	8.26385	75.7982	EUR:+,AFR:+,AMR:+	quantitative	.	Platelet Count (min)	.	.	.	45203	unreported	unreported	FALSE
XIRP2	LOF;HC_LOF	7.44311e-06	0.0434826	0.00852557	0.0257007	0.00977023	8.67046	76.9332	EUR:-,AFR:+,AMR:+	binary	SO_387.4	Presbyopia	Sense organs	856	47522	48378	unreported	unreported	FALSE
IQCN	HC_LOF	7.50354e-06	0.0220079	0.00287364	0.0363464	0.0121929	17.3028	88.4412	EUR:+,AFR:-,AMR:+	binary	GI_542.2	Fatty liver disease (FLD)	Gastrointestinal	2570	46675	49245	unreported	unreported	FALSE
BIRC7	LOF	7.53345e-06	0.0394565	5.01357e-06	0.0402921	0.00882782	2.73032	26.7486	EUR:+,AFR:+,AMR:-	binary	DE_674.2	Hypepigmentation*	Dermatological	1697	46267	47964	unreported	unreported	FALSE
DENND1A	GOF;LOF;HC_LOF	7.58603e-06	0.010274	1.91752e-05	-0.00729194	0.001706	5.68106	64.7953	EUR:-,AFR:-,AMR:-	quantitative	.	Mean Corpuscular Hemoglobin (MCH) (median)	.	.	.	45202	unreported	unreported	TRUE
SLC30A8	LOF	7.63051e-06	0.0241404	2.9552e-06	-0.0127755	0.00273336	1.9834	0	EUR:-,AFR:-,AMR:-	quantitative	.	Hemoglobin A1c (HbA1c) (median)	.	.	.	35536	reported	reported	TRUE
UPK2	HC_LOF	7.63286e-06	0.0127164	0.00187344	-0.0168471	0.00541779	12.9308	92.2665	AFR:-,AMR:-	quantitative	.	Height (min)	.	.	.	27388	unreported	reported	TRUE
GGCX	LOF	7.65409e-06	0.0457468	0.00557426	0.0400675	0.0144553	14.7032	86.3975	EUR:+,AFR:+,AMR:-	binary	CA_102	Malignant neoplasm of the thoracic and respiratory organs	Neoplasms	508	49427	49935	unreported	unreported	FALSE
IFT140	LOF	7.7025e-06	0.0396371	1.01453e-05	0.00507269	0.00114921	1.4969	0	EUR:+,AFR:+,AMR:+	quantitative	.	Red Cell Distribution Width (RDW) (min)	.	.	.	45123	unreported	unreported	TRUE
DENND1A	LOF;HC_LOF	7.75386e-06	0.0111181	0.000113738	-0.00703271	0.0018223	8.28683	75.8653	EUR:-,AFR:-,AMR:+	quantitative	.	Mean Corpuscular Hemoglobin (MCH) (median)	.	.	.	45202	unreported	unreported	TRUE
DNAH2	HC_LOF	7.80724e-06	0.0225629	0.00322237	0.0361856	0.0122842	7.13639	71.9746	EUR:+,AFR:+,AMR:-	binary	SS_832	Other abnormal findings in urine	Symptoms	1392	47118	48510	unreported	unreported	FALSE
IL17RA	LOF;HC_LOF	7.81936e-06	0.0439604	0.0788557	-0.00319588	0.00181856	3.4111	41.3678	EUR:-,AFR:+,AMR:-	quantitative	.	Monocyte Count (max)	.	.	.	42231	reported	reported	TRUE
KIF7	LOF	7.83425e-06	0.0261468	0.110405	0.00392913	0.00246128	23.5073	91.492	EUR:+,AFR:-,AMR:+	quantitative	.	Calculated VLDL Cholesterol (max)	.	.	.	16227	unreported	unreported	TRUE
KIF7	LOF;HC_LOF	7.9086e-06	0.0298589	0.102704	0.00390389	0.00239226	23.136	91.3555	EUR:+,AFR:-,AMR:+	quantitative	.	Calculated VLDL Cholesterol (max)	.	.	.	16227	unreported	unreported	TRUE
RTL9	LOF;HC_LOF	7.96079e-06	0.0389482	1.36259e-09	-0.0152025	0.00250874	1.59735	0	EUR:-,AFR:-,AMR:-	quantitative	.	Albumin/Globulin Ratio (A/G Ratio) (median)	.	.	.	28341	unreported	unreported	FALSE
RBM6	LOF;HC_LOF	7.98188e-06	0.0222176	0.0908157	0.00967466	0.0057209	20.26	90.1283	EUR:+,AFR:+,AMR:-	quantitative	.	Mean Platelet Volume (MPV) (max)	.	.	.	41033	unreported	reported	TRUE
RTL9	HC_LOF	8.02049e-06	0.0138835	2.24502e-09	-0.0150596	0.00251875	1.9541	0	EUR:-,AFR:-,AMR:-	quantitative	.	Albumin/Globulin Ratio (A/G Ratio) (median)	.	.	.	28341	unreported	unreported	TRUE
WDR17	HC_LOF	8.08113e-06	0.0208089	0.0900608	-0.00564932	0.00333278	22.6956	91.1877	EUR:+,AFR:-,AMR:-	quantitative	.	Lymphocyte Count (max)	.	.	.	42270	unreported	unreported	TRUE
ATP2B4	GOF	8.10074e-06	0.0126372	0.00739896	0.0386258	0.0144216	6.54031	69.4204	EUR:-,AFR:+,AMR:+	binary	SO_376.1	Vitreous degeneration	Sense organs	825	48580	49405	unreported	unreported	FALSE
NFKBIA	GOF	8.10539e-06	0.0126363	7.11021e-05	0.0438822	0.0110463	3.16652	36.8391	EUR:+,AFR:+,AMR:-	binary	MS_709.21	Hallux valgus (Bunion)	Muscloskeletal	1209	48126	49335	unreported	unreported	FALSE
GRM5	GOF	8.11691e-06	0.0127273	9.36029e-05	0.0972955	0.0249054	4.93523	59.4751	EUR:-,AFR:+,AMR:-	binary	CA_149.4	Benign neoplasm of the pituitary gland and craniopharyngeal duct	Neoplasms	415	49579	49994	unreported	unreported	FALSE
SH2B3	GOF;LOF;HC_LOF	8.12081e-06	0.0494882	8.12803e-07	0.0176554	0.00357957	3.59376	44.3479	EUR:+,AFR:+,AMR:+	quantitative	.	Platelet Count (min)	.	.	.	45203	reported	reported	TRUE
COL11A2	HC_LOF	8.27252e-06	0.024528	0.000256165	0.125806	0.0344106	8.11893	87.6831	EUR:+,AFR:-	binary	EM_200.21	Diffuse goiter	Endocrine/Metab	726	40441	41167	unreported	reported	FALSE
CACNA1A	GOF	8.27381e-06	0.0129568	4.60352e-05	0.116916	0.0286919	5.97884	66.5487	EUR:+,AFR:+,AMR:-	binary	SO_362.8	Meibomian gland dysfunction of eyelid*	Sense organs	566	49348	49914	unreported	unreported	FALSE
SH3D21	HC_LOF	8.276e-06	0.0236693	0.0456599	0.0236061	0.0118118	14.1982	85.9137	EUR:-,AFR:+,AMR:-	binary	GU_593	Hematuria	Genitourinary	3272	44342	47614	unreported	unreported	FALSE
LCAT	LOF;HC_LOF	8.2785e-06	0.0215924	0.610206	-0.00144287	0.00283038	16.3284	87.7514	EUR:+,AFR:-,AMR:+	quantitative	.	Total Cholesterol/HDL Cholesterol Ratio (max)	.	.	.	33871	reported	reported	TRUE
RGL3	HC_LOF	8.36844e-06	0.0244777	0.00474851	0.0373646	0.0132329	13.8127	85.5206	EUR:-,AFR:+,AMR:+	binary	SS_823.2	Abnormal levels of other serum enzymes	Symptoms	2192	46326	48518	unreported	unreported	FALSE
WASHC1	HC_LOF	8.39811e-06	0.021093	1.39251e-05	-0.00977045	0.00224864	0.161836	0	EUR:-,AFR:-,AMR:-	quantitative	.	Mean Corpuscular Volume (MCV) (min)	.	.	.	45187	unreported	unreported	TRUE
VNN1	LOF	8.41054e-06	0.0439535	0.00796646	0.00659456	0.00248524	16.9439	88.1963	EUR:+,AFR:-,AMR:-	quantitative	.	Body Mass Index (BMI) (median)	.	.	.	48057	unreported	unreported	FALSE
SCARB1	LOF;HC_LOF	8.50351e-06	0.0290278	1.36737e-05	0.00991184	0.00227909	2.60706	23.2853	EUR:+,AFR:+,AMR:+	quantitative	.	Total Cholesterol (min)	.	.	.	38824	reported	reported	TRUE
WASHC1	HC_LOF	8.57546e-06	0.0232738	0.000101384	-0.00878339	0.00225953	0.408736	0	EUR:-,AFR:-,AMR:-	quantitative	.	Mean Corpuscular Hemoglobin (MCH) (min)	.	.	.	45200	unreported	unreported	TRUE
GAS8	LOF;HC_LOF	8.61793e-06	0.0304529	0.0396785	-0.00420946	0.00204633	0.328203	0	EUR:-,AFR:-,AMR:-	quantitative	.	Hemoglobin A1c (HbA1c) (min)	.	.	.	35536	unreported	unreported	TRUE
RGR	LOF	8.64697e-06	0.0457468	0.105479	0.0278719	0.017217	20.4581	90.2239	EUR:+,AFR:-,AMR:-	binary	CA_102	Malignant neoplasm of the thoracic and respiratory organs	Neoplasms	508	49427	49935	unreported	unreported	FALSE
GP9	LOF	8.66285e-06	0.0432189	3.41051e-11	0.0358252	0.00540541	1.39314	0	EUR:+,AFR:+,AMR:+	quantitative	.	Mean Platelet Volume (MPV) (median)	.	.	.	41034	reported	reported	TRUE
PRAMEF17	HC_LOF	8.76448e-06	0.0232609	0.00156849	-0.0179308	0.00567124	11.7145	91.4636	EUR:-,AFR:-	quantitative	.	Total Bilirubin (max)	.	.	.	35942	unreported	unreported	TRUE
MYLPF	GOF	8.85698e-06	0.0104158	3.62115e-05	0.192628	0.0466364	4.60781	78.2977	AFR:+,AMR:+	binary	GI_522.91	Acute gastritis	Gastrointestinal	215	27647	27862	unreported	unreported	FALSE
SPAG16	HC_LOF	8.88336e-06	0.01413	0.907211	-0.000408735	0.00350672	25.2525	96.04	EUR:-,AFR:+	quantitative	.	Mean Arterial Pressure (max)	.	.	.	40316	unreported	unreported	TRUE
KRT16	LOF;HC_LOF	8.98131e-06	0.0366258	0.341072	-0.00320173	0.00336299	21.9935	90.9064	EUR:-,AFR:+,AMR:+	quantitative	.	Follicle-Stimulating Hormone (FSH) (max)	.	.	.	5326	unreported	unreported	TRUE
CEP89	HC_LOF	8.99115e-06	0.0267577	0.00124494	0.0915256	0.0283503	2.23986	10.7088	EUR:+,AFR:+,AMR:-	binary	CV_416.12	Ventricular tachycardia	Cardiovascular	482	49423	49905	unreported	unreported	FALSE
GATA6	GOF	9.05292e-06	0.0141316	0.000243317	0.078663	0.0214388	0.611102	0	EUR:+,AFR:+,AMR:+	binary	ID_016	Chlamydia	Infections	379	49276	49655	unreported	unreported	FALSE
F5	GOF;LOF;HC_LOF	9.11125e-06	0.0487725	1.54254e-08	0.0149215	0.00263782	0.373026	0	EUR:+,AFR:+,AMR:+	quantitative	.	International Normalized Ratio (INR) (median)	.	.	.	30033	reported	reported	TRUE
TNFRSF13B	LOF	9.13954e-06	0.0461593	3.90392e-07	-0.00882784	0.00173996	1.01238	0	EUR:-,AFR:-,AMR:-	quantitative	.	Monocyte Count (median)	.	.	.	42471	reported	reported	TRUE
KRT2	GOF;LOF;HC_LOF	9.18524e-06	0.0368879	1.68508e-06	0.038667	0.00807593	3.98542	74.9085	EUR:+,AFR:+	quantitative	.	Urine Sodium (Random) (min)	.	.	.	4239	unreported	unreported	TRUE
WDR90	LOF	9.4032e-06	0.0322749	0.00189742	-0.00292219	0.000940869	6.11313	67.2835	EUR:+,AFR:-,AMR:-	quantitative	.	Mean Corpuscular Volume (MCV) (max)	.	.	.	45190	unreported	reported	TRUE
GAS8	LOF	9.42334e-06	0.0298123	0.0118204	-0.00531665	0.00211191	0.326271	0	EUR:-,AFR:-,AMR:-	quantitative	.	Hemoglobin A1c (HbA1c) (min)	.	.	.	35536	unreported	unreported	TRUE
AOPEP	HC_LOF	9.44199e-06	0.0122274	0.0154861	-0.0147459	0.00609132	15.8843	87.4089	EUR:+,AFR:-,AMR:-	quantitative	.	Monocyte Percentage (median)	.	.	.	42540	unreported	unreported	TRUE
GRM6	GOF;LOF;HC_LOF	9.46172e-06	0.0243923	0.00260507	-0.00985753	0.00327399	13.6113	85.3063	EUR:+,AFR:-,AMR:+	quantitative	.	Reticulocyte Count (min)	.	.	.	6917	unreported	unreported	TRUE
RAPGEF3	GOF	9.47444e-06	0.0148085	2.27338e-05	0.0466688	0.0110167	0.435816	0	EUR:+,AFR:+,AMR:+	binary	BI_164.2	Macrocytic anemia	Blood/Immune	530	49133	49663	unreported	unreported	FALSE
TNFRSF13B	GOF;LOF;HC_LOF	9.53899e-06	0.0380924	1.20517e-05	-0.00539196	0.00123198	2.69112	25.6814	EUR:-,AFR:-,AMR:-	quantitative	.	Monocyte Count (median)	.	.	.	42471	reported	reported	TRUE
PTPN7	LOF	9.67655e-06	0.0427377	2.87281e-05	0.00598499	0.00143068	7.07459	71.7298	EUR:+,AFR:+,AMR:+	quantitative	.	Diastolic Blood Pressure (min)	.	.	.	48749	unreported	unreported	TRUE
CYP3A43	HC_LOF	9.70804e-06	0.01413	0.0279655	-0.0129303	0.00588337	5.02609	80.1038	EUR:-,AFR:+	quantitative	.	Mean Arterial Pressure (max)	.	.	.	40316	unreported	unreported	TRUE
MMS22L	HC_LOF	9.7893e-06	0.0280953	0.000141714	-0.0248253	0.00652411	0.159292	0	EUR:-,AMR:-	quantitative	.	Body Mass Index (BMI) (median)	.	.	.	28828	unreported	reported	FALSE
CASP5	GOF	9.81285e-06	0.0148076	3.00094e-05	0.0947189	0.0226959	2.5916	61.4138	EUR:-,AFR:+	binary	NS_326	Demyelinating diseases of the central nervous system	Neurological	411	41075	41486	unreported	unreported	FALSE
IFT140	GOF;LOF;HC_LOF	9.86632e-06	0.0400605	2.769e-05	0.00469465	0.00111999	1.78414	0	EUR:+,AFR:+,AMR:+	quantitative	.	Red Cell Distribution Width (RDW) (min)	.	.	.	45123	unreported	unreported	FALSE
ATP13A5	HC_LOF	9.90925e-06	0.0154188	0.00134036	0.0947797	0.0295522	7.98721	87.48	EUR:+,AFR:-	binary	PP_908	Edema, proteinuria and hypertensive disorders in pregnancy, childbirth and the puerperium	Pregnancy	245	23568	23813	unreported	unreported	FALSE
PCSK9	GOF	9.93751e-06	0.00885432	0.000123685	-0.00618926	0.00161233	11.2091	82.1573	EUR:-,AFR:-,AMR:-	quantitative	.	Non-HDL Cholesterol (max)	.	.	.	15694	reported	reported	TRUE

### Sheet: ST_11
Supplementary Table 11: Signifcant variant-level associations in the multi-ancestry meta-analysis
MarkerID	rsid	Effect_allele	AF_Effect_Allele	Gene	Variant_class	BETA	BETA_SE	z	p-value	BH_FDR	q_statistic	q_p-value	i2	trait_type	phecode	trait_description	category	N	direction_per_ancestry	ClinVar_HGMD_status	GWAS_Catalog_status	Ancestry_specific_suggestive
13:113118698:G:A	rs121964926	A	0.00299	F7	GOF	1.42228	0.096725	14.7044	6.71e-49	5.05934e-46	0.002554	0.959691	0	quantitative	.	International Normalized Ratio (INR) (min)	.	18896	++?	reported	reported	TRUE
9:5073770:G:T	rs77375493	T	0.000641	JAK2	GOF	1.60574	0.139383	11.5203	1.13e-30	1.2091e-27	1.85617	0.173067	0.461257	quantitative	.	Platelet Count (max)	.	37427	+?+	reported	reported	TRUE
13:113118698:G:A	rs121964926	A	0.003022	F7	GOF	1.29051	0.112791	11.4416	2.81e-30	1.8827e-27	1.40502	0.235884	0.288268	quantitative	.	Prothrombin Time (PT) (min)	.	17042	++?	reported	reported	TRUE
9:5073770:G:T	rs77375493	T	0.000615	JAK2	GOF	1.48811	0.137763	10.802	3.63e-27	3.88047e-24	2.93662	0.086592	0.659473	quantitative	.	Platelet Count (median)	.	37408	+?+	reported	reported	TRUE
9:5073770:G:T	rs77375493	T	0.000568	JAK2	GOF	3.79636	0.261073	10.3802	3.28e-25	3.86384e-22	0.420928	0.516474	0	binary	CA_120.1	Myeloid	Neoplasms	41405	+?+	reported	reported	FALSE
16:67942948:C:T	rs35673026	T	0.002495	LCAT	LOF	0.79252	0.076981	10.2949	7.97e-25	5.80136e-21	1.35032	0.245223	0.259433	quantitative	.	HDL Cholesterol (median)	.	31661	+?+	reported	reported	TRUE
16:67942948:C:T	rs35673026	T	0.002511	LCAT	LOF	0.793103	0.077629	10.2166	1.79e-24	1.3024e-20	3.79714	0.05134	0.736644	quantitative	.	HDL Cholesterol (max)	.	31657	+?+	reported	reported	TRUE
11:4803533:T:A	rs140828720	A	0.004152	OR52R1	LOF	-0.784313	0.077729	-10.0903	6.53e-24	3.92061e-20	0.258872	0.610896	0	quantitative	.	Urine Specific Gravity (median)	.	19149	--?	unreported	unreported	TRUE
13:113118698:G:A	rs121964926	A	0.002936	F7	GOF	1.05415	0.107272	9.82687	9.22e-23	6.18662e-20	1.39755	0.237133	0.284464	quantitative	.	Prothrombin Time (PT) (median)	.	17031	++?	reported	reported	TRUE
9:5073770:G:T	rs77375493	T	0.000629	JAK2	GOF	1.31214	0.134621	9.74688	2.03e-22	2.16601e-19	0.170683	0.679506	0	quantitative	.	Red Cell Distribution Width (RDW) (median)	.	37341	+?+	reported	reported	TRUE
16:1557974:T:C	rs144938800	C	0.002412	IFT140	LOF	-0.623614	0.066124	-9.43097	4.32e-21	3.53592e-17	12.3118	0.002121	0.837554	quantitative	.	Mean Corpuscular Hemoglobin (MCH) (max)	.	45195	---	unreported	reported	TRUE
9:5073770:G:T	rs77375493	T	0.000581	JAK2	GOF	3.1953	0.248526	9.37967	7.04e-21	8.26496e-18	0.950596	0.329568	0	binary	CA_120	Hemo onc - by cell of origin	Neoplasms	41317	+?+	reported	reported	TRUE
11:4803533:T:A	rs140828720	A	0.004156	OR52R1	LOF	-0.73596	0.078845	-9.33432	1.08e-20	6.47892e-17	0.921228	0.337153	0	quantitative	.	Urine Specific Gravity (max)	.	19130	--?	unreported	unreported	TRUE
9:5073770:G:T	rs77375493	T	0.00058	JAK2	GOF	3.93131	0.290874	9.12708	7.47e-20	8.76231e-17	0.005795	0.939318	0	binary	BI_175	Polycythemias	Blood/Immune	41399	+?+	reported	reported	FALSE
16:67942948:C:T	rs35673026	T	0.002511	LCAT	LOF	0.695672	0.078981	8.80809	1.35e-18	9.82665e-15	0.002697	0.958584	0	quantitative	.	HDL Cholesterol (min)	.	31664	+?+	reported	reported	TRUE
9:5073770:G:T	rs77375493	T	0.000631	JAK2	GOF	1.00151	0.114219	8.76836	1.92e-18	1.92768e-15	0.511954	0.474294	0	quantitative	.	Basophil Count (max)	.	34891	+?+	reported	reported	TRUE
X:154533025:A:G	rs76723693	G	0.003961	G6PD	LOF	-0.561313	0.064448	-8.70952	3.23e-18	2.64182e-14	0.888771	0.34581	0	quantitative	.	Red Cell Distribution Width (RDW) (min)	.	25876	--?	reported	reported	TRUE
16:1557974:T:C	rs144938800	C	0.002411	IFT140	LOF	-0.572672	0.068432	-8.36852	6.15e-17	5.03747e-13	5.76493	0.055997	0.653075	quantitative	.	Mean Corpuscular Hemoglobin (MCH) (median)	.	45202	---	unreported	reported	TRUE
9:5073770:G:T	rs77375493	T	0.000642	JAK2	GOF	1.07628	0.136116	7.90704	2.76e-15	2.94768e-12	1.54934	0.213233	0.354563	quantitative	.	Red Blood Cell Count (max)	.	37396	+?+	reported	reported	TRUE
9:5073770:G:T	rs77375493	T	0.000629	JAK2	GOF	1.05177	0.133128	7.90045	2.91e-15	3.10497e-12	0.007228	0.932249	0	quantitative	.	Red Cell Distribution Width (RDW) (max)	.	37383	+?+	reported	reported	TRUE
16:1557974:T:C	rs144938800	C	0.002412	IFT140	LOF	-0.537387	0.068173	-7.88272	3.36e-15	2.75184e-11	4.5148	0.104622	0.557013	quantitative	.	Mean Corpuscular Volume (MCV) (median)	.	45200	---	unreported	reported	TRUE
22:17105867:T:C	rs140221307	C	0.002575	IL17RA	LOF	-0.561249	0.071323	-7.86912	3.74e-15	2.05251e-11	0.181664	0.669947	0	quantitative	.	Monocyte Percentage (median)	.	35139	-?-	unreported	reported	TRUE
13:113118698:G:A	rs121964926	A	0.002986	F7	GOF	0.678963	0.088475	7.67406	1.74e-14	1.3137e-11	1.17148	0.279097	0.146381	quantitative	.	International Normalized Ratio (INR) (max)	.	18923	++?	reported	reported	TRUE
9:5073770:G:T	rs77375493	T	0.000627	JAK2	GOF	1.10123	0.144124	7.64086	2.26e-14	2.27808e-11	1.09736	0.294845	0.088726	quantitative	.	Basophil Percentage (max)	.	35062	+?+	reported	reported	TRUE
2:233719292:G:A	rs146073833	A	0.006069	UGT1A4	LOF	0.430948	0.05654	7.62195	2.61e-14	2.07443e-10	2.13585	0.143891	0.531802	quantitative	.	Total Bilirubin (median)	.	24964	++?	unreported	reported	TRUE
6:24467274:C:A	rs146351134	A	0.003218	GPLD1	LOF	-0.651831	0.086473	-7.53796	4.99e-14	3.67014e-10	0.668252	0.413662	0	quantitative	.	Alkaline Phosphatase (ALP) (median)	.	23152	--?	unreported	reported	TRUE
6:24467274:C:A	rs146351134	A	0.003213	GPLD1	LOF	-0.620902	0.082681	-7.50961	6.19e-14	4.55646e-10	0.6776	0.410414	0	quantitative	.	Alkaline Phosphatase (ALP) (min)	.	23185	--?	unreported	reported	TRUE
16:1557974:T:C	rs144938800	C	0.002412	IFT140	LOF	-0.504727	0.068772	-7.33913	2.24e-13	1.83389e-09	10.8358	0.004436	0.815427	quantitative	.	Mean Corpuscular Volume (MCV) (max)	.	45190	---	unreported	reported	TRUE
22:17105867:T:C	rs140221307	C	0.00258	IL17RA	LOF	-0.520924	0.071001	-7.33685	2.28e-13	1.2483e-09	2.09851	0.147443	0.523471	quantitative	.	Monocyte Count (median)	.	35075	-?-	unreported	reported	TRUE
16:67942948:C:T	rs35673026	T	0.002687	LCAT	LOF	-0.587435	0.080795	-7.27065	3.73e-13	2.45136e-09	0.907116	0.340881	0	quantitative	.	Total Cholesterol/HDL Cholesterol Ratio (min)	.	27721	-?-	reported	reported	TRUE
16:1557974:T:C	rs144938800	C	0.002412	IFT140	LOF	-0.467281	0.065007	-7.18812	6.84e-13	5.60196e-09	1.88423	0.389802	0	quantitative	.	Mean Corpuscular Hemoglobin Concentration (MCHC) (median)	.	45191	---	unreported	reported	TRUE
2:233729636:G:GT	rs45586035	GT	0.004139	UGT1A3	HC_LOF	-0.356546	0.051869	-6.87399	6.48e-12	8.70264e-09	2.77734	0.249407	0.279886	quantitative	.	Total Bilirubin (median)	.	43610	---	unreported	reported	TRUE
13:113118698:G:A	rs121964926	A	0.002977	F7	GOF	0.668369	0.098931	6.75591	1.47e-11	9.8196e-09	0.536592	0.463849	0	quantitative	.	Prothrombin Time (PT) (max)	.	16966	++?	reported	reported	TRUE
16:1557974:T:C	rs144938800	C	0.002412	IFT140	LOF	-0.462252	0.069498	-6.65134	3.01e-11	2.46519e-07	0.358203	0.836021	0	quantitative	.	Mean Corpuscular Hemoglobin (MCH) (min)	.	45200	---	unreported	reported	TRUE
16:67942948:C:T	rs35673026	T	0.002859	LCAT	LOF	-0.582881	0.087821	-6.63714	3.31e-11	1.77449e-07	0.170567	0.679608	0	quantitative	.	LDL/HDL Cholesterol Ratio (min)	.	23610	-?-	reported	reported	TRUE
X:154533025:A:G	rs76723693	G	0.003977	G6PD	LOF	-0.468575	0.071584	-6.54582	6.12e-11	4.20383e-07	0.253154	0.614863	0	quantitative	.	Hemoglobin A1c (HbA1c) (min)	.	21751	--?	reported	reported	TRUE
X:154534440:T:A	rs5030872	A	0.001172	G6PD	LOF	-0.810048	0.12615	-6.42129	1.4e-10	9.6166e-07	1.26317	0.261053	0.208338	quantitative	.	Hemoglobin A1c (HbA1c) (median)	.	21751	--?	reported	reported	TRUE
9:5073770:G:T	rs77375493	T	0.000602	JAK2	GOF	0.896772	0.142014	6.31466	2.79e-10	2.97135e-07	0.734098	0.391558	0	quantitative	.	Red Cell Distribution Width (RDW) (min)	.	37348	+?+	reported	reported	TRUE
16:1557974:T:C	rs144938800	C	0.002412	IFT140	LOF	-0.435883	0.069548	-6.26736	3.79e-10	3.10325e-06	0.449653	0.798655	0	quantitative	.	Mean Corpuscular Volume (MCV) (min)	.	45187	---	unreported	reported	FALSE
X:154534440:T:A	rs5030872	A	0.001172	G6PD	LOF	-0.797685	0.129503	-6.15958	7.52e-10	2.58274e-06	1.80994	0.178516	0.447495	quantitative	.	Hemoglobin A1c (HbA1c) (min)	.	21751	--?	reported	reported	TRUE
16:67942948:C:T	rs35673026	T	0.002688	LCAT	LOF	-0.520947	0.08461	-6.15701	7.64e-10	5.02101e-06	0.81071	0.36791	0	quantitative	.	Total Cholesterol/HDL Cholesterol Ratio (median)	.	27712	-?-	reported	reported	TRUE
X:154533025:A:G	rs76723693	G	0.004	G6PD	LOF	-0.380962	0.062516	-6.0938	1.14e-09	9.32178e-06	0.539673	0.462568	0	quantitative	.	Red Cell Distribution Width (RDW) (median)	.	25872	--?	reported	reported	TRUE
9:5073770:G:T	rs77375493	T	0.000612	JAK2	GOF	0.8668	0.142767	6.07143	1.31e-09	1.32179e-06	0.259739	0.6103	0	quantitative	.	Basophil Percentage (median)	.	35141	+?+	reported	reported	TRUE
16:67942948:C:T	rs35673026	T	0.002859	LCAT	LOF	-0.545555	0.090223	-6.04677	1.52e-09	8.15024e-06	0.159585	0.689539	0	quantitative	.	LDL/HDL Cholesterol Ratio (median)	.	23611	-?-	reported	reported	TRUE
2:233719292:G:A	rs146073833	A	0.006023	UGT1A4	LOF	0.335632	0.055737	6.02176	1.78e-09	1.4167e-05	0.001555	0.968544	0	quantitative	.	Total Bilirubin (min)	.	24988	++?	unreported	reported	TRUE
2:233719292:G:A	rs146073833	A	0.00611	UGT1A4	LOF	0.330775	0.055478	5.96225	2.56e-09	2.02547e-05	2.30098	0.129293	0.565402	quantitative	.	Total Bilirubin (max)	.	24878	+-?	unreported	reported	TRUE
X:154533025:A:G	rs76723693	G	0.003977	G6PD	LOF	-0.399849	0.068484	-5.83853	5.41e-09	1.85806e-05	1.47242	0.224964	0.320847	quantitative	.	Hemoglobin A1c (HbA1c) (median)	.	21751	--?	reported	reported	TRUE
16:1557974:T:C	rs144938800	C	0.002412	IFT140	LOF	-0.370177	0.063996	-5.78438	7.47e-09	6.11718e-05	2.60568	0.271759	0.232445	quantitative	.	Mean Corpuscular Hemoglobin Concentration (MCHC) (max)	.	45190	---	unreported	reported	TRUE
X:154534440:T:A	rs5030872	A	0.001173	G6PD	LOF	-0.718215	0.124982	-5.74654	9.35e-09	6.42158e-05	1.64207	0.200041	0.391014	quantitative	.	Hemoglobin A1c (HbA1c) (max)	.	21740	--?	reported	reported	TRUE
1:21861796:G:A	rs142433309	A	0.001328	HSPG2	LOF	-0.564776	0.098593	-5.72837	1.04e-08	3.8246e-05	1.92917	0.381141	0	quantitative	.	Alkaline Phosphatase (ALP) (median)	.	39151	---	reported	reported	FALSE
16:1557974:T:C	rs144938800	C	0.002413	IFT140	LOF	0.354563	0.063037	5.6247	1.9e-08	0.000155553	2.81659	0.244559	0.289923	quantitative	.	Red Blood Cell Count (max)	.	45174	+++	unreported	reported	TRUE
9:5073770:G:T	rs77375493	T	0.00064	JAK2	GOF	-0.793594	0.141205	-5.62016	1.96e-08	1.97764e-05	0.192051	0.661215	0	quantitative	.	Lymphocyte Percentage (median)	.	35156	-?-	reported	reported	TRUE
22:17105867:T:C	rs140221307	C	0.002579	IL17RA	LOF	-0.399792	0.071248	-5.61131	2.06e-08	0.000112826	0.401011	0.526568	0	quantitative	.	Monocyte Count (min)	.	35095	-?-	unreported	reported	TRUE
16:70475401:C:T	rs200793397	T	0.001903	FCSK	LOF	3.01062	0.332926	5.58214	2.43e-08	0.000214812	0.387735	0.533492	0	binary	CA_139.3	Benign neoplasm of other connective and soft tissue	Neoplasms	29956	?++	unreported	unreported	TRUE
2:233779793:G:A	rs57894674	A	0.005688	MROH2A	LOF	0.316227	0.057738	5.47694	4.43e-08	0.000176048	2.41602	0.120099	0.586097	quantitative	.	Total Bilirubin (median)	.	24964	++?	unreported	reported	TRUE
6:32040063:C:T	rs144029176	T	0.001421	CYP21A2	LOF	2.21141	0.28048	5.432	5.7e-08	0.000511005	2.33443	0.311232	0.143261	binary	GI_522.12	Ulcerative colitis	Gastrointestinal	49975	-++	unreported	reported	FALSE
X:154533025:A:G	rs76723693	G	0.00399	G6PD	LOF	0.321155	0.059406	5.40614	6.59e-08	0.00026986	1.03279	0.309505	0.031748	quantitative	.	Mean Corpuscular Volume (MCV) (median)	.	25939	++?	reported	reported	TRUE
16:1557974:T:C	rs144938800	C	0.002411	IFT140	LOF	0.335024	0.062	5.40357	6.68e-08	0.000547159	14.7676	0.000621	0.864569	quantitative	.	Red Blood Cell Count (median)	.	45202	+++	unreported	reported	TRUE
5:7900032:C:T	rs148414435	T	0.000573	MTRR	LOF	3.34557	0.3591	5.3888	7.25e-08	0.0006467	1.85774	0.394999	0	binary	RE_463.23	Allergic rhinitis, due to animal hair and dander	Respiratory	49732	++-	unreported	unreported	FALSE
2:233729636:G:GT	rs45586035	GT	0.004146	UGT1A3	HC_LOF	-0.272847	0.050813	-5.36961	8.07e-08	0.000108138	2.80303	0.246223	0.286488	quantitative	.	Total Bilirubin (min)	.	43652	---	unreported	reported	FALSE
2:240682573:C:T	rs202020511	T	0.001381	AQP12B	LOF	2.37363	0.295856	5.36468	8.29e-08	0.000743281	3.65314	0.160964	0.452526	binary	CA_114	Neuroendocrine tumors	Neoplasms	49968	+++	unreported	unreported	FALSE
5:35691145:C:T	rs185000070	T	0.001457	SPEF2	LOF	2.20152	0.281986	5.36351	8.34e-08	0.00072166	1.14116	0.565198	0	binary	SO_387.4	Presbyopia	Sense organs	48378	+++	unreported	unreported	FALSE
16:67942948:C:T	rs35673026	T	0.002495	LCAT	LOF	0.428858	0.080272	5.34255	9.37e-08	0.000685041	1.98046	0.159342	0.495067	quantitative	.	Total Cholesterol (max)	.	31858	+?+	reported	reported	TRUE
14:73192712:G:C	rs63750082	C	0.000835	PSEN1	LOF	2.76948	0.327049	5.29848	1.19e-07	0.00106124	4.8e-05	0.994487	0	binary	NS_328	Dementias and cerebral degeneration	Neurological	28135	++?	reported	reported	TRUE
X:154533025:A:G	rs76723693	G	0.003991	G6PD	LOF	0.312858	0.059062	5.2971	1.2e-07	0.00049122	1.05846	0.303567	0.055228	quantitative	.	Mean Corpuscular Volume (MCV) (max)	.	25935	++?	reported	reported	TRUE
X:110453847:C:G	.	G	0.004816	RTL9	HC_LOF	-0.323127	0.061196	-5.28021	1.32e-07	0.00010956	0.526988	0.768362	0	quantitative	.	Albumin/Globulin Ratio (A/G Ratio) (median)	.	28341	---	unreported	unreported	FALSE
7:72403273:G:A	rs201179248	A	0.004173	CALN1	HC_LOF	1.5541	0.223742	5.2772	1.34e-07	0.00020033	0.520028	0.47083	0	binary	MS_745.1	Fracture of lower limb	Muscloskeletal	28159	++?	unreported	unreported	FALSE
2:232523470:G:T	rs74703359	T	0.001561	PRSS56	LOF	1.99174	0.26708	5.2666	1.42e-07	0.00124264	13.4716	0.001188	0.851539	binary	GI_557.2	Blood in stool	Gastrointestinal	48995	-++	unreported	unreported	FALSE
11:56346810:T:A	rs147138524	A	0.005863	OR8K1	LOF	-0.282927	0.054022	-5.23728	1.66e-07	0.000660597	0.052907	0.818081	0	quantitative	.	Total Bilirubin (min)	.	24988	--?	unreported	unreported	TRUE
8:141160714:C:T	rs142305056	T	0.002182	DENND3	LOF	2.00537	0.27026	5.21009	1.93e-07	0.00172986	0.134629	0.934901	0	binary	MS_700.11	Systemic lupus erythematosus [SLE]	Muscloskeletal	49965	+++	unreported	unreported	FALSE
6:32040063:C:T	rs144029176	T	0.001424	CYP21A2	LOF	1.86862	0.258338	5.18831	2.17e-07	0.00194128	1.60024	0.449275	0	binary	GI_522.1	Inflammatory bowel disease	Gastrointestinal	49873	+++	unreported	reported	FALSE
16:547925:T:C	rs144052786	C	0.00228	CAPN15	LOF	0.370234	0.071518	5.17678	2.3e-07	0.00126615	1.93544	0.379948	0	quantitative	.	Urobilinogen (max)	.	28284	+++	unreported	unreported	FALSE
19:36113554:G:A	rs181039739	A	0.001893	OVOL3	LOF	0.392713	0.076135	5.15809	2.55e-07	0.00194233	6.24895	0.04396	0.679946	quantitative	.	Total Carbon Dioxide (CO₂) (max)	.	40679	+++	unreported	unreported	FALSE
19:5220087:C:T	rs142918634	T	0.000886	PTPRS	LOF	2.84722	0.337427	5.15377	2.6e-07	0.00146276	0.067756	0.794633	0	binary	GU_623.1	Uterine/Uterovaginal prolapse	Genitourinary	23699	+?+	unreported	unreported	FALSE
16:69322659:G:A	rs184892976	A	0.002116	VPS4A	GOF	2.24298	0.292838	5.1525	2.62e-07	0.000306802	0.901417	0.637177	0	binary	MS_701	Osteomyelitis, periostitis, and other infections involving bone	Muscloskeletal	49868	+++	unreported	unreported	FALSE
16:69322659:G:A	rs184892976	A	0.002116	VPS4A	GOF	2.24352	0.292865	5.15298	2.62e-07	0.000306802	0.9046	0.636163	0	binary	MS_701.1	Osteomyelitis	Muscloskeletal	49868	+++	unreported	unreported	FALSE
9:104794495:T:G	rs146292819	G	0.000458	ABCA1	LOF	-0.912568	0.17747	-5.14211	2.77e-07	0.00100773	0.06221	0.803037	0	quantitative	.	HDL Cholesterol (max)	.	31657	-?-	reported	reported	FALSE
9:5073770:G:T	rs77375493	T	0.000627	JAK2	GOF	-0.801319	0.156103	-5.13327	2.9e-07	0.00027231	1.94149	0.163507	0.484932	quantitative	.	Total Cholesterol (min)	.	31888	-?-	reported	reported	TRUE
19:36113554:G:A	rs181039739	A	0.001701	OVOL3	LOF	1.07492	0.171842	5.12994	2.96e-07	0.00253258	1.93636	0.379773	0	binary	DE_660.6	Cellulitis and abscess	Dermatological	47615	+++	unreported	unreported	FALSE
2:69820816:A:C	rs140968278	C	0.001123	ANXA4	LOF	1.897	0.263265	5.1237	3.06e-07	0.00266373	0.138124	0.933269	0	binary	CA_142.1	Lump or mass in breast	Neoplasms	48548	+++	unreported	reported	FALSE
6:38875744:C:T	rs113332942	T	0.000548	DNAH8	LOF	2.80116	0.335548	5.12156	3.09e-07	0.00268614	0.881134	0.347891	0	binary	EM_237	Abnormal weight gain	Endocrine/Metab	40142	+?+	unreported	reported	TRUE
1:115034066:G:A	rs190110651	A	0.00119	TSHB	LOF	-0.533429	0.104169	-5.1208	3.1e-07	0.00224068	4.73384	0.093769	0.57751	quantitative	.	Thyroid-Stimulating Hormone (TSH) (median)	.	38640	---	unreported	unreported	TRUE
9:5073770:G:T	rs77375493	T	0.000641	JAK2	GOF	0.649149	0.126888	5.11592	3.18e-07	0.000340578	0.056504	0.81211	0	quantitative	.	Hematocrit (max)	.	37435	+?+	reported	reported	TRUE
19:5746013:G:C	rs200180226	C	0.001335	CATSPERD	LOF	1.85891	0.259964	5.11443	3.21e-07	0.00284213	0.545964	0.761107	0	binary	MS_721.11	Trigger finger	Muscloskeletal	49455	+++	unreported	unreported	FALSE
9:5073770:G:T	rs77375493	T	0.000615	JAK2	GOF	-0.740742	0.145166	-5.10273	3.41e-07	0.000364529	2.02001	0.155238	0.504952	quantitative	.	Mean Corpuscular Hemoglobin (MCH) (min)	.	37415	-?-	reported	reported	FALSE
3:58008671:G:A	rs142568031	A	0.005078	FLNB	GOF	-0.24079	0.047273	-5.09361	3.58e-07	0.00040991	0.309452	0.578017	0	quantitative	.	Height (max)	.	27572	--?	unreported	reported	TRUE
16:1557974:T:C	rs144938800	C	0.002416	IFT140	LOF	0.353621	0.069612	5.07986	3.85e-07	0.00157446	1.76367	0.414022	0	quantitative	.	Red Cell Distribution Width (RDW) (min)	.	45123	+++	unreported	reported	FALSE
9:114195977:G:C	rs140950220	C	0.002285	COL27A1	LOF	-0.344132	0.06785	-5.07195	4.01e-07	0.00350514	0.425624	0.514144	0	quantitative	.	Height (max)	.	27572	--?	reported	reported	FALSE
4:71350042:C:T	rs149802590	T	0.001666	SLC4A4	LOF	1.83606	0.259391	5.06781	4.1e-07	0.00363916	0.196917	0.906233	0	binary	ID_092.2	Sepsis	Infections	49525	+++	unreported	unreported	FALSE
7:103055662:C:CCA	rs1342589453	CCA	0.001249	FBXL13	HC_LOF	2.00839	0.275926	5.05773	4.33e-07	0.000648201	3.36983	0.18546	0.406498	binary	CV_413.11	Mitral valve insufficiency	Cardiovascular	49621	+++	unreported	unreported	FALSE
22:17105867:T:C	rs140221307	C	0.002565	IL17RA	LOF	-0.372965	0.073842	-5.05088	4.48e-07	0.00245414	1.17289	0.278808	0.147404	quantitative	.	Monocyte Percentage (max)	.	35085	-?-	unreported	reported	TRUE
11:5200297:A:T	.	T	0.000327	OR51V1	LOF	2.76367	0.336018	5.04035	4.74e-07	0.00424088	0.073987	0.785618	0	binary	DE_688	Granulomatous disorder of the skin	Dermatological	41325	+?+	unreported	unreported	FALSE
6:56464729:C:T	rs543438377	T	0.000465	DST	LOF	2.42841	0.312209	5.02837	5.04e-07	0.00447905	0.376259	0.828507	0	binary	MS_723.2	Rotator cuff tear or rupture	Muscloskeletal	49484	+++	unreported	unreported	FALSE
2:219297036:C:T	rs766560430	T	0.001068	PTPRN	LOF	2.38273	0.308688	5.02739	5.07e-07	0.00450824	0.308942	0.57833	0	binary	CV_433.21	Carotid artery stenosis	Cardiovascular	28084	++?	unreported	unreported	FALSE
X:24539144:A:C	rs141326782	C	0.002792	PDK3	LOF	-0.338584	0.067452	-5.01959	5.28e-07	0.00432485	0.000219	0.988198	0	quantitative	.	Red Blood Cell Count (min)	.	27045	?--	unreported	unreported	TRUE
17:32288933:C:T	rs752088057	T	0.000433	RHBDL3	LOF	4.10257	0.407673	5.0111	5.51e-07	0.00491327	0.249276	0.617585	0	binary	NS_345	Encephalopathy	Neurological	29991	?++	unreported	unreported	FALSE
10:98418227:C:T	rs139061260	T	0.001093	HPS1	LOF	2.27178	0.30065	5.00398	5.72e-07	0.00509766	0.238184	0.625521	0	binary	EM_256.2	Hyposmolality and/or hyponatremia	Endocrine/Metab	41176	+?+	unreported	unreported	FALSE
11:4803533:T:A	rs140828720	A	0.004151	OR52R1	LOF	-0.38854	0.0778	-4.99406	6.02e-07	0.00361441	0.01267	0.910379	0	quantitative	.	Urine Specific Gravity (min)	.	19152	--?	unreported	unreported	TRUE
16:1557974:T:C	rs144938800	C	0.002412	IFT140	LOF	-0.337387	0.067642	-4.98783	6.22e-07	0.00509231	0.712745	0.700212	0	quantitative	.	Mean Corpuscular Hemoglobin Concentration (MCHC) (min)	.	45193	---	unreported	reported	FALSE
18:46963322:G:C	rs770245076	C	0.000484	ELOA3DP	LOF	2.03443	0.281459	4.97067	6.8e-07	0.006069	0.896417	0.343744	0	binary	GI_529.7	Fecal incontinence and encopresis	Gastrointestinal	29988	?++	unreported	unreported	FALSE
2:233468539:C:T	rs139085833	T	0.001416	DGKD	LOF	1.89591	0.268632	4.97029	6.81e-07	0.00605477	0.516739	0.77231	0	binary	CV_401.6	Secondary hypertension	Cardiovascular	49451	+++	unreported	reported	FALSE
8:141160714:C:T	rs142305056	T	0.002182	DENND3	LOF	1.85853	0.265429	4.95964	7.19e-07	0.00644152	0.117646	0.942874	0	binary	MS_700.1	Lupus	Muscloskeletal	49950	+++	unreported	unreported	FALSE
16:67942948:C:T	rs35673026	T	0.002493	LCAT	LOF	0.392762	0.07919	4.95973	7.19e-07	0.00526524	1.86186	0.17241	0.462902	quantitative	.	Total Cholesterol (median)	.	31884	+?+	reported	reported	FALSE
X:154533025:A:G	rs76723693	G	0.003956	G6PD	LOF	-0.291762	0.058833	-4.95919	7.21e-07	0.00589994	0.292412	0.588679	0	quantitative	.	Red Cell Distribution Width (RDW) (max)	.	25910	--?	reported	reported	TRUE
19:5220087:C:T	rs142918634	T	0.000887	PTPRS	LOF	2.67618	0.333082	4.9579	7.26e-07	0.0040823	0.092952	0.760457	0	binary	GU_623	Pelvic organ prolapse and fistulas	Genitourinary	23663	+?+	unreported	unreported	FALSE
19:14766345:T:G	rs191200474	G	0.000644	ADGRE2	LOF	0.543545	0.109716	4.95409	7.4e-07	0.00607392	10.1011	0.006406	0.802002	quantitative	.	Blood Urea Nitrogen (BUN) (max)	.	45049	+++	unreported	unreported	TRUE
7:97009944:C:T	rs374453064	T	0.000852	DLX6	LOF	2.60076	0.328154	4.94647	7.7e-07	0.00682605	0.541373	0.461864	0	binary	SS_800.2	Precordial pain	Symptoms	41067	+?+	unreported	unreported	FALSE
22:18085160:T:C	rs757411841	C	0.001281	PEX26	LOF	2.5302	0.323169	4.94181	7.88e-07	0.00701872	0.002827	0.957593	0	binary	GI_545	Nonspecific abnormal results of function study of liver	Gastrointestinal	28100	++?	unreported	unreported	FALSE
13:114282923:A:G	rs145367145	G	0.000635	UPF3A	LOF	2.31164	0.306248	4.94142	7.9e-07	0.00691645	0.077128	0.96217	0	binary	RE_486	Other respiratory disorders	Respiratory	48849	+++	unreported	unreported	FALSE
19:38421969:C:T	rs183422897	T	0.001954	RASGRP4	LOF	0.370513	0.075039	4.93762	8.05e-07	0.00306584	3.15675	0.20631	0.366437	quantitative	.	Total Carbon Dioxide (CO₂) (max)	.	40679	+++	unreported	unreported	FALSE
9:104794495:T:G	rs146292819	G	0.000458	ABCA1	LOF	-0.887441	0.179802	-4.93565	8.13e-07	0.00295891	0.046814	0.828704	0	quantitative	.	HDL Cholesterol (median)	.	31661	-?-	reported	reported	FALSE
9:5073770:G:T	rs77375493	T	0.00064	JAK2	GOF	0.735742	0.149101	4.93454	8.18e-07	0.000824544	0.141545	0.70675	0	quantitative	.	Neutrophil Percentage (median)	.	35135	+?+	reported	reported	TRUE
16:4893350:G:A	rs199958643	A	0.001341	PPL	LOF	0.585097	0.118712	4.92869	8.43e-07	0.00737372	2.35983	0.124496	0.576241	quantitative	.	Weight (max)	.	27587	++?	unreported	reported	FALSE
7:75422156:G:A	rs111245070	A	0.003779	POM121C	LOF	0.271547	0.055325	4.90823	9.36e-07	0.00726898	1.24318	0.53709	0	quantitative	.	Lymphocyte Count (median)	.	42472	+++	unreported	unreported	TRUE
22:17105867:T:C	rs140221307	C	0.002574	IL17RA	LOF	-0.354386	0.072333	-4.89937	9.79e-07	0.00537569	0.163924	0.685569	0	quantitative	.	Monocyte Percentage (min)	.	35156	-?-	unreported	reported	FALSE
12:20879609:G:A	rs61673910	A	0.00055	SLCO1B3	LOF	0.713745	0.145795	4.89552	9.98e-07	0.00264403	0.653639	0.721214	0	quantitative	.	Total Bilirubin (median)	.	43610	+++	reported	reported	FALSE
1:48235801:G:T	rs188924026	T	0.000498	SLC5A9	GOF	3.22568	0.370382	4.88423	1.06e-06	0.00120416	0.055611	0.813572	0	binary	SO_387.4	Presbyopia	Sense organs	27089	++?	unreported	unreported	TRUE
3:25174417:C:T	rs370145541	T	0.000676	RARB	LOF	1.42879	0.222916	4.87605	1.1e-06	0.0090321	1.3616	0.506211	0	binary	MS_724	Other symptoms and disorders of the soft tissue	Muscloskeletal	45884	+++	unreported	unreported	FALSE
2:127640976:CACAG:C	rs746910960)	C	0.000611	LIMS2	HC_LOF	1.29725	0.207301	4.87652	1.1e-06	0.00154	0.618574	0.73397	0	binary	RE_463	Rhinitis and nasal congestion	Respiratory	45858	+++	unreported	unreported	FALSE
2:203402690:T:A	rs140793695	A	0.00094	ABI2	LOF	2.30385	0.308261	4.87204	1.12e-06	0.00995008	0.172812	0.917222	0	binary	MS_714	Deforming dorsopathies	Muscloskeletal	49453	+++	unreported	reported	FALSE
17:42170263:A:G	rs187161646	G	0.000958	KCNH4	LOF	1.0667	0.178424	4.85834	1.2e-06	0.0104448	1.17968	0.554416	0	binary	RE_475	Asthma	Respiratory	48563	+++	unreported	reported	FALSE
2:233779793:G:A	rs57894674	A	0.005683	MROH2A	LOF	0.276458	0.056888	4.85967	1.2e-06	0.0031836	0.025599	0.872883	0	quantitative	.	Total Bilirubin (min)	.	24988	++?	unreported	reported	TRUE
3:184137661:G:A	rs144443995	A	0.000878	EIF2B5	LOF	3.20728	0.370664	4.84879	1.26e-06	0.00714294	2.44807	0.294041	0.183032	binary	GU_615	Endometriosis	Genitourinary	29050	++-	unreported	unreported	FALSE
11:4803533:T:A	rs140828720	A	0.004222	OR52R1	LOF	-0.328114	0.067741	-4.84369	1.3e-06	0.0053222	1.02727	0.3108	0.026551	quantitative	.	Mean Corpuscular Volume (MCV) (min)	.	25934	--?	unreported	reported	FALSE
12:49032220:C:T	rs201078160	T	0.000751	KMT2D	LOF	-0.789732	0.163291	-4.83634	1.35e-06	0.0119246	1.57701	0.209192	0.365889	quantitative	.	Mean Arterial Pressure (min)	.	27967	--?	unreported	reported	TRUE
9:5073770:G:T	rs77375493	T	0.000627	JAK2	GOF	-0.772599	0.159821	-4.83415	1.36e-06	0.00127704	0.98792	0.320251	0	quantitative	.	Total Cholesterol (median)	.	31884	-?-	reported	reported	TRUE
9:135938274:G:C	rs112505519	C	0.000775	UBAC1	LOF	2.58421	0.331368	4.8315	1.38e-06	0.0121178	5.76497	0.055996	0.653077	binary	SO_390.1	Otitis externa	Sense organs	49051	-++	unreported	unreported	TRUE
1:156648105:T:C	rs192621892	C	0.001824	BCAN	LOF	1.62803	0.246919	4.82326	1.44e-06	0.0128534	0.206391	0.901951	0	binary	CV_413.11	Mitral valve insufficiency	Cardiovascular	49621	+++	unreported	unreported	FALSE
7:122438422:C:G	rs118113605	G	0.000921	CADPS2	LOF	2.91582	0.35428	4.82099	1.45e-06	0.0128427	0.043147	0.978658	0	binary	DE_685.82	Generalized hyperhidrosis	Dermatological	49405	+++	unreported	unreported	FALSE
21:45505213:G:A	rs200299380	A	0.003373	COL18A1	LOF	0.672702	0.12216	4.81745	1.48e-06	0.0117112	1.39256	0.498436	0	binary	RE_499	Other symptoms and disorders of the respiratory system	Respiratory	44329	+++	unreported	unreported	FALSE
11:46729406:G:A	rs202003146	A	0.001257	F2	GOF	1.56051	0.239914	4.81429	1.5e-06	0.0016755	0.00048	0.98252	0	binary	EM_256	Disorders of fluid, electrolyte and acid-base balance	Endocrine/Metab	26655	++?	unreported	unreported	FALSE
19:12753286:G:A	rs200640940	A	0.000771	BEST2	LOF	2.4144	0.319547	4.80753	1.55e-06	0.00694322	0.643209	0.724985	0	binary	MS_700.1	Lupus	Muscloskeletal	49950	+++	unreported	unreported	FALSE
11:5605395:T:C	rs202161716	C	0.001919	TRIM6-TRIM34	LOF	2.22374	0.304207	4.8057	1.57e-06	0.0137595	0.597057	0.741909	0	binary	SS_800.11	Pleurodynia*	Symptoms	48993	+++	unreported	unreported	FALSE
6:29944122:A:ACC	rs199474609	ACC	0.002613	HLA-A	HC_LOF	1.14	0.190154	4.7914	1.68e-06	0.00143808	0.114532	0.944343	0	binary	GU_614.5	Inflammatory disease of cervix, vagina, and vulva	Genitourinary	26979	+++	unreported	unreported	FALSE
18:46963327:G:A	rs200310822	A	0.002846	ELOA3DP	LOF	-0.343938	0.071794	-4.7906	1.69e-06	0.00463736	1.16494	0.280443	0.141589	quantitative	.	Monocyte Percentage (median)	.	35139	-?-	unreported	unreported	FALSE
18:58538141:T:TG	rs561573547	TG	0.002688	ALPK2	HC_LOF	1.36871	0.218957	4.78503	1.74e-06	0.00258216	0.334617	0.845938	0	binary	MS_707	Other arthropathies	Muscloskeletal	49483	+++	unreported	unreported	FALSE
7:44532168:G:A	rs151211428	A	0.000479	NPC1L1	LOF	3.37943	0.382424	4.78417	1.75e-06	0.0156415	5.19057	0.02271	0.807343	binary	MS_706.1	Sacroiliitis	Muscloskeletal	28187	+-?	unreported	unreported	FALSE
4:75883069:C:T	rs369120971	T	0.00055	PPEF2	LOF	2.961	0.358536	4.78401	1.75e-06	0.0156083	0.070469	0.790655	0	binary	CV_413.2	Aortic valve disorders	Cardiovascular	28183	++?	unreported	unreported	FALSE
1:21861796:G:A	rs142433309	A	0.00133	HSPG2	LOF	-0.466165	0.097478	-4.78226	1.76e-06	0.0129237	3.10986	0.211204	0.356884	quantitative	.	Alkaline Phosphatase (ALP) (max)	.	39085	---	reported	reported	FALSE
9:5073770:G:T	rs77375493	T	0.000641	JAK2	GOF	0.740517	0.154932	4.77961	1.79e-06	0.00176673	0.8626	0.353012	0	quantitative	.	Potassium (median)	.	33523	+?+	reported	reported	FALSE
20:1649284:C:T	rs148010539	T	0.001403	SIRPG	HC_LOF	1.88727	0.274952	4.77819	1.8e-06	0.0026586	0.995167	0.607998	0	binary	RE_471.3	Hypertrophy of nasal turbinates	Respiratory	49184	+++	unreported	unreported	FALSE
2:124747295:C:G	rs200759902	G	0.000853	CNTNAP5	LOF	2.55467	0.331439	4.77445	1.83e-06	0.016036	1.5439	0.462111	0	binary	SS_840.61	Allergy to other anti-infective agents	Symptoms	49833	+++	unreported	unreported	FALSE
6:31934288:ATGGTGGACAGGGTCAGGAATCAGGAGTC:A	rs9332736	A	0.004457	C2	HC_LOF	-0.350459	0.0734	-4.77463	1.83e-06	0.00098637	4.51698	0.104508	0.557226	quantitative	.	Globulin (max)	.	20978	---	unreported	reported	FALSE
7:141662700:C:G	rs200809072	G	0.001253	DENND11	LOF	2.30605	0.312354	4.77128	1.86e-06	0.016634	0.601481	0.74027	0	binary	MS_701	Osteomyelitis, periostitis, and other infections involving bone	Muscloskeletal	49868	+++	unreported	unreported	FALSE
7:141662700:C:G	rs200809072	G	0.001253	DENND11	LOF	2.30592	0.312351	4.77111	1.86e-06	0.016634	0.600079	0.740789	0	binary	MS_701.1	Osteomyelitis	Muscloskeletal	49868	+++	unreported	unreported	FALSE
16:89651586:G:A	rs397515426	A	0.001445	CHMP1A	HC_LOF	2.71061	0.342952	4.76351	1.93e-06	0.00108466	0.096983	0.755481	0	binary	GU_612.7	Other signs and symptoms in breast	Genitourinary	17652	++?	unreported	unreported	FALSE
9:5073770:G:T	rs77375493	T	0.000642	JAK2	GOF	-0.640365	0.134698	-4.75408	2.03e-06	0.00217007	0.412929	0.520487	0	quantitative	.	Mean Corpuscular Hemoglobin Concentration (MCHC) (median)	.	37408	-?-	reported	reported	FALSE
3:10226380:G:A	rs185380376	A	0.000585	IRAK2	LOF	3.51927	0.390687	4.75265	2.04e-06	0.0182294	0.097196	0.755221	0	binary	GI_554.1	Pancreatitis	Gastrointestinal	28195	++?	unreported	unreported	FALSE
16:1557974:T:C	rs144938800	C	0.002416	IFT140	LOF	0.315061	0.066297	4.75229	2.04e-06	0.00834054	0.086409	0.957716	0	quantitative	.	Red Cell Distribution Width (RDW) (median)	.	45119	+++	unreported	reported	FALSE
17:69253844:C:A	rs747651434	A	0.00159	ABCA5	HC_LOF	0.418424	0.088076	4.75071	2.06e-06	0.00230926	2.99935	0.223203	0.333189	quantitative	.	Hemoglobin A1c (HbA1c) (median)	.	35536	+++	unreported	reported	FALSE
1:161525548:C:A	rs41297718	A	0.000523	HSPA6	LOF	1.48825	0.234637	4.73548	2.22e-06	0.0190787	0.017176	0.991449	0	binary	EM_239.11	Pure hypercholesterolemia	Endocrine/Metab	47803	+++	unreported	reported	FALSE
12:5952518:C:G	rs149834874	G	0.000889	VWF	GOF	1.60372	0.24764	4.73161	2.26e-06	0.00259448	0.634902	0.728002	0	binary	CV_444.11	Varicose veins of lower extremities	Cardiovascular	48907	+++	unreported	unreported	FALSE
7:99929024:G:T	rs143828671	T	0.001949	GJC3	LOF	1.52948	0.239571	4.72803	2.3e-06	0.0204493	0.870029	0.647255	0	binary	MS_711	Disorder of patella	Muscloskeletal	49524	+++	unreported	unreported	FALSE
19:7640963:T:C	rs930347206	C	0.00076	STXBP2	LOF	3.01366	0.36421	4.7207	2.39e-06	0.0213666	0.015309	0.901529	0	binary	SO_362.8	Meibomian gland dysfunction of eyelid*	Sense organs	28286	++?	unreported	unreported	FALSE
2:233729636:G:GT	rs45586035	GT	0.004129	UGT1A3	HC_LOF	-0.240204	0.050889	-4.72017	2.39e-06	0.00319543	1.88908	0.388859	0	quantitative	.	Total Bilirubin (max)	.	43470	---	unreported	reported	FALSE
X:110453847:C:G	.	G	0.004821	RTL9	HC_LOF	-0.302854	0.06416	-4.72032	2.39e-06	0.00197653	1.83978	0.398563	0	quantitative	.	Albumin/Globulin Ratio (A/G Ratio) (max)	.	28315	---	unreported	unreported	FALSE
11:5986122:T:C	rs201434641	C	0.000865	OR52L1	LOF	1.91644	0.280073	4.7179	2.42e-06	0.0210225	3.20064	0.201832	0.375124	binary	DE_683	Nail disorders	Dermatological	48556	+-+	unreported	unreported	TRUE
1:75157056:C:T	rs34889650	T	0.000947	LHX8	LOF	2.46274	0.326822	4.71735	2.43e-06	0.0216829	6.34315	0.041937	0.684699	binary	MS_710.4	Acquired deformities of the ankle and foot	Muscloskeletal	49651	+++	unreported	unreported	TRUE
8:105801714:G:A	rs187043152	A	0.002091	ZFPM2	LOF	2.58061	0.335608	4.71682	2.43e-06	0.0137975	0.441937	0.801742	0	binary	PP_909.1	Gestational diabetes mellitus*	Pregnancy	29168	+++	unreported	unreported	FALSE
7:51085205:G:C	rs147541675	C	0.00226	COBL	LOF	0.324179	0.068757	4.71483	2.46e-06	0.00670678	0.933938	0.6269	0	quantitative	.	Red Cell Distribution Width (RDW) (min)	.	45123	+++	unreported	unreported	FALSE
13:23324452:G:A	rs104894423	A	0.000921	SGCG	LOF	0.559841	0.118793	4.71273	2.48e-06	0.0115943	3.63687	0.162279	0.450077	quantitative	.	White Blood Cell Count (median)	.	45045	+++	unreported	unreported	TRUE
5:159169727:A:T	.	T	0.001048	RNF145	GOF	1.60475	0.24856	4.70977	2.52e-06	0.0029358	1.18763	0.552217	0	binary	EM_208.2	Hyperparathyroidism	Endocrine/Metab	49625	+++	unreported	unreported	FALSE
17:69253844:C:A	rs747651434	A	0.001591	ABCA5	HC_LOF	0.405882	0.086179	4.70976	2.52e-06	0.00282492	3.88556	0.143305	0.485274	quantitative	.	Hemoglobin A1c (HbA1c) (max)	.	35521	+++	unreported	reported	FALSE
9:136254042:G:A	rs185603363	A	0.001009	CCDC187	LOF	2.16255	0.302877	4.70687	2.56e-06	0.0228915	0.005439	0.941211	0	binary	CV_440.3	Pulmonary embolism	Cardiovascular	28247	++?	unreported	unreported	FALSE
19:36113554:G:A	rs181039739	A	0.001826	OVOL3	LOF	0.311221	0.06612	4.7069	2.56e-06	0.0226022	0.582974	0.747152	0	quantitative	.	Systolic Blood Pressure (max)	.	48741	+++	unreported	reported	FALSE
14:64799763:C:T	rs141973081	T	0.000328	SPTB	GOF	4.21833	0.422536	4.69435	2.72e-06	0.00317424	0.263265	0.607886	0	binary	GI_520.2	Diaphragmatic hernia	Gastrointestinal	41212	+?+	unreported	unreported	FALSE
3:151384165:G:A	.	A	0.000824	MED12L	LOF	2.19613	0.306358	4.69174	2.75e-06	0.024299	0.092607	0.760889	0	binary	DE_682.11	Sebaceous cyst [Epidermal cyst]	Dermatological	40649	+?+	unreported	unreported	FALSE
1:94111473:T:A	.	A	0.001212	ABCA4	LOF	2.50843	0.331376	4.68962	2.78e-06	0.0247809	4.14465	0.041766	0.758725	binary	MB_288.4	Phobic disorders	Mental	41263	+?-	unreported	unreported	FALSE
22:17105867:T:C	rs140221307	C	0.00213	IL17RA	LOF	1.72151	0.2618	4.68793	2.8e-06	0.0248276	0.004986	0.99751	0	binary	GI_513	Peptic ulcer	Gastrointestinal	49539	+++	unreported	unreported	FALSE
9:19286791:C:T	rs191652418	T	0.001954	DENND4C	LOF	0.358446	0.07651	4.68498	2.84e-06	0.0115943	1.08034	0.58265	0	quantitative	.	White Blood Cell Count (median)	.	45045	+++	unreported	unreported	FALSE
6:31575902:G:A	rs756182468	A	0.00141	TNF	GOF	1.62746	0.251973	4.68434	2.85e-06	0.0033174	0.956662	0.619817	0	binary	EM_202.1	Type 1 diabetes	Endocrine/Metab	49640	+++	unreported	reported	FALSE
7:103055662:C:CCA	rs1342589453	CCA	0.001253	FBXL13	HC_LOF	1.69715	0.259429	4.68342	2.87e-06	0.00429065	2.47847	0.289605	0.193051	binary	CV_413.1	Mitral valve disorders	Cardiovascular	49467	+++	unreported	unreported	FALSE
2:124747295:C:G	rs200759902	G	0.000858	CNTNAP5	LOF	1.25275	0.208393	4.67682	2.96e-06	0.0167717	0.979152	0.612886	0	binary	BI_181	Autoimmune disease	Blood/Immune	48367	+++	unreported	unreported	FALSE
6:33669113:C:T	rs140973588	T	0.000642	ITPR3	GOF	2.3445	0.319285	4.67487	2.99e-06	0.00348036	0.880925	0.347948	0	binary	SS_809.21	Chronic pain syndrome	Symptoms	28047	++?	unreported	reported	FALSE
9:5073770:G:T	rs77375493	T	0.000658	JAK2	GOF	-0.703498	0.150586	-4.67173	3.03e-06	0.00262095	2.25904	0.132836	0.557334	quantitative	.	LDL Cholesterol (min)	.	29619	-?-	reported	reported	TRUE
11:5605395:T:C	rs202161716	C	0.001921	TRIM6-TRIM34	LOF	1.97381	0.287389	4.66967	3.06e-06	0.0266679	0.498026	0.77957	0	binary	SS_800.1	Chest pain on breathing	Symptoms	48683	+++	unreported	unreported	FALSE
12:120137745:C:A	rs3864938	A	0.001137	GCN1	LOF	2.17413	0.305402	4.66854	3.08e-06	0.0270362	0.115223	0.944017	0	binary	SS_848	Nonspecific abnormal findings of other body structures	Symptoms	48799	+++	unreported	unreported	FALSE
9:5073770:G:T	rs77375493	T	0.000642	JAK2	GOF	-0.647662	0.138825	-4.66531	3.13e-06	0.00334597	2.71139	0.099634	0.631185	quantitative	.	Mean Corpuscular Volume (MCV) (min)	.	37405	-?-	reported	reported	FALSE
17:16948873:A:G	rs34557412	G	0.003051	TNFRSF13B	LOF	-0.308744	0.066268	-4.65902	3.23e-06	0.00884212	3.11495	0.077577	0.678967	quantitative	.	Monocyte Count (median)	.	35075	-?-	reported	reported	TRUE
10:113652998:G:T	rs138386465	T	0.000398	NRAP	GOF	3.0623	0.36963	4.65613	3.27e-06	0.00366567	0.699249	0.403036	0	binary	SO_392.1	Otalgia [ear pain]	Sense organs	40220	+?+	unreported	unreported	FALSE
6:31934288:ATGGTGGACAGGGTCAGGAATCAGGAGTC:A	rs9332736	A	0.004459	C2	HC_LOF	-0.366647	0.078772	-4.65454	3.3e-06	0.0017721	2.28222	0.319465	0.123659	quantitative	.	Globulin (median)	.	20971	---	unreported	reported	FALSE
11:56346810:T:A	rs147138524	A	0.005978	OR8K1	LOF	0.261292	0.056156	4.65293	3.32e-06	0.0257234	0.022822	0.879921	0	quantitative	.	Eosinophil Count (max)	.	24508	++?	unreported	unreported	TRUE
11:5200297:A:T	.	T	0.000326	OR51V1	LOF	2.68921	0.345864	4.65264	3.33e-06	0.0118117	0.300211	0.58375	0	binary	DE_688.1	Sarcoidosis	Dermatological	41461	+?+	unreported	unreported	FALSE
7:130349987:C:T	rs142700011	T	0.002462	CPA5	LOF	1.68219	0.259206	4.64792	3.41e-06	0.0304411	0.431618	0.805889	0	binary	EM_204.2	Impaired glucose tolerance (oral)	Endocrine/Metab	49751	+++	unreported	reported	FALSE
10:50068169:G:A	rs201459362	A	0.001113	WASHC2A	HC_LOF	2.48546	0.331379	4.6466	3.43e-06	0.00319333	0.245509	0.620255	0	binary	GI_522.91	Acute gastritis	Gastrointestinal	27862	++?	unreported	unreported	FALSE
13:94479176:C:T	rs749992341	T	0.000872	DCT	LOF	2.6088	0.340534	4.64437	3.46e-06	0.0154091	2.31287	0.128307	0.567637	binary	GI_545	Nonspecific abnormal results of function study of liver	Gastrointestinal	28100	++?	unreported	unreported	FALSE
16:5062542:G:A	rs184660255	A	0.000819	C16orf89	HC_LOF	1.3026	0.215789	4.64352	3.48e-06	0.00473628	1.235	0.539291	0	binary	DE_679	Skin symptoms	Dermatological	44558	+++	unreported	unreported	FALSE
6:89867134:A:C	rs186180164	C	0.000472	CASP8AP2	LOF	2.05697	0.296099	4.64293	3.49e-06	0.0148168	0.961603	0.326783	0	binary	SS_809.34	Pain in foot and toes*	Symptoms	39192	+?+	unreported	unreported	TRUE
6:89867141:A:G	rs148256815	G	0.000472	CASP8AP2	LOF	2.05697	0.296099	4.64293	3.49e-06	0.0148168	0.961603	0.326783	0	binary	SS_809.34	Pain in foot and toes*	Symptoms	39192	+?+	unreported	unreported	TRUE
3:42690891:G:A	rs144187563	A	0.001073	KLHL40	LOF	1.71576	0.262965	4.64197	3.5e-06	0.030639	0.583918	0.746799	0	binary	MS_713.34	Pain in wrist*	Muscloskeletal	48912	+++	unreported	unreported	FALSE
8:144056450:C:T	rs201454549	T	0.000553	OPLAH	LOF	2.99191	0.366012	4.64059	3.53e-06	0.0157438	1.87941	0.390743	0	binary	RE_463.23	Allergic rhinitis, due to animal hair and dander	Respiratory	49732	+-+	unreported	unreported	FALSE
6:31575902:G:A	rs756182468	A	0.001459	TNF	GOF	1.03683	0.180943	4.6401	3.54e-06	0.00407808	6.04464	0.048688	0.669128	binary	GU_582	Renal failure	Genitourinary	48665	+++	unreported	reported	FALSE
20:62466488:G:A	rs919823669	A	0.00045	GATA5	LOF	2.93659	0.36282	4.63511	3.62e-06	0.0318198	0.050683	0.82188	0	binary	SO_387.3	Astigmatism	Sense organs	27749	++?	unreported	unreported	FALSE
4:75883069:C:T	rs369120971	T	0.000548	PPEF2	LOF	3.49503	0.393826	4.63492	3.63e-06	0.0324994	0.454041	0.500422	0	binary	CV_413.22	Aortic insufficiency	Cardiovascular	28294	++?	unreported	unreported	FALSE
19:38421969:C:T	rs183422897	T	0.001827	RASGRP4	LOF	0.968923	0.171592	4.63242	3.67e-06	0.0157003	3.37437	0.18504	0.407297	binary	DE_660.6	Cellulitis and abscess	Dermatological	47615	++-	unreported	reported	FALSE
9:13206039:T:C	rs201448499	C	0.000458	MPDZ	LOF	2.9488	0.363728	4.63133	3.69e-06	0.0118117	0.724515	0.394667	0	binary	DE_688.1	Sarcoidosis	Dermatological	41461	+?+	unreported	unreported	FALSE
19:49625536:T:C	.	C	0.000596	PRR12	LOF	2.93685	0.363157	4.62698	3.77e-06	0.0335078	0.001473	0.969387	0	binary	EM_204.1	Impaired fasting glucose	Endocrine/Metab	41102	+?+	unreported	reported	FALSE
4:154236260:C:T	rs182645950	T	0.002633	DCHS2	LOF	-0.297872	0.064394	-4.62578	3.79e-06	0.0103442	2.67894	0.261985	0.253435	quantitative	.	Mean Corpuscular Volume (MCV) (min)	.	45187	---	unreported	unreported	FALSE
8:51457566:CA:C	rs146964162	C	0.002238	PXDNL	HC_LOF	1.95819	0.287759	4.62341	3.83e-06	0.00571053	2.65435	0.103267	0.62326	binary	NS_331.61	Migraine with aura	Neurological	29934	?+-	unreported	unreported	FALSE
16:67942948:C:T	rs35673026	T	0.002862	LCAT	LOF	-0.403678	0.087315	-4.62322	3.84e-06	0.0205939	0.035328	0.850911	0	quantitative	.	LDL/HDL Cholesterol Ratio (max)	.	23586	-?-	reported	reported	FALSE
11:62993625:T:G	rs776216534	G	0.000947	SLC22A8	LOF	1.46572	0.236174	4.62183	3.86e-06	0.0167717	0.246422	0.619606	0	binary	BI_181	Autoimmune disease	Blood/Immune	27452	++?	unreported	unreported	FALSE
10:120904077:G:A	rs74870997	A	0.001095	WDR11	LOF	2.52659	0.335519	4.62027	3.89e-06	0.0341036	0.899511	0.637784	0	binary	MS_713.2	Effusion of joint	Muscloskeletal	48864	+++	unreported	unreported	FALSE
8:123109509:A:G	rs61752913	G	0.003324	TBC1D31	LOF	1.14152	0.195862	4.61955	3.9e-06	0.0334152	2.58522	0.274553	0.226373	binary	ID_070	Candidiasis	Infections	47978	+++	unreported	unreported	TRUE
6:31575902:G:A	rs756182468	A	0.001435	TNF	GOF	1.06759	0.185831	4.62002	3.9e-06	0.004524	5.77222	0.055793	0.653513	binary	GU_582.2	Chronic kidney disease	Genitourinary	49135	+++	unreported	unreported	FALSE
3:123708870:C:A	rs138172035	A	0.001176	MYLK	LOF	1.06458	0.185468	4.61836	3.93e-06	0.0338609	0.384795	0.824979	0	binary	EM_239.3	Mixed hyperlipidemia	Endocrine/Metab	48047	+++	unreported	reported	FALSE
6:135457656:T:C	rs200201741	C	0.000562	AHI1	LOF	2.78983	0.354083	4.6176	3.94e-06	0.0352551	1.64682	0.438932	0	binary	CV_416.213	Chronic atrial fibrillation*	Cardiovascular	49846	+-+	unreported	unreported	FALSE
1:225290047:A:C	rs181126197	C	0.000931	DNAH14	LOF	3.34881	0.387059	4.61758	3.94e-06	0.0246959	0.012265	0.911815	0	binary	SO_386.3	Visual discomfort	Sense organs	27919	++?	unreported	unreported	FALSE
19:5746013:G:C	rs200180226	C	0.001336	CATSPERD	LOF	1.59801	0.251306	4.61706	3.95e-06	0.0346296	0.786733	0.674781	0	binary	MS_721.1	Synovitis and tenosynovitis	Muscloskeletal	49009	+++	unreported	unreported	FALSE
6:31934199:C:G	rs150827255	G	0.000473	C2	GOF	1.84518	0.277128	4.6162	3.97e-06	0.00451786	0.058915	0.970972	0	binary	CV_448	Peripheral vascular disease	Cardiovascular	48602	+++	unreported	unreported	FALSE
14:59464631:G:T	rs146353313	T	0.00456	GPR135	LOF	1.28054	0.214111	4.61253	4.04e-06	0.0351763	0.190825	0.662231	0	binary	SS_832	Other abnormal findings in urine	Symptoms	27410	++?	unreported	unreported	FALSE
6:39586299:T:TGC	rs757647390	TGC	0.000796	KIF6	HC_LOF	2.42017	0.327768	4.61247	4.04e-06	0.00602364	0.316274	0.853733	0	binary	EM_202.4	Other specified diabetes*	Endocrine/Metab	49622	+++	unreported	reported	FALSE
2:219297036:C:T	rs766560430	T	0.001072	PTPRN	LOF	2.1009	0.301287	4.61181	4.05e-06	0.0358911	0.317939	0.572849	0	binary	CV_433.2	Occlusion and stenosis of precerebral arteries	Cardiovascular	27989	++?	unreported	unreported	FALSE
11:2169865:G:A	rs1031644143	A	0.000743	TH	GOF	2.35577	0.322818	4.60976	4.09e-06	0.00278124	0.55452	0.456477	0	binary	MB_286.1	Bipolar disorder	Mental	28248	++?	unreported	unreported	FALSE
20:21136463:C:T	rs202210819	T	0.00153	KIZ	HC_LOF	0.861633	0.156535	4.60857	4.12e-06	0.005768	5.75263	0.056342	0.652333	binary	NS_333	Sleep disorders	Neurological	47052	+++	unreported	reported	FALSE
10:69416151:A:T	rs199837427	T	0.000736	TACR2	LOF	2.07325	0.299022	4.60676	4.15e-06	0.0368561	0.998617	0.60695	0	binary	GU_586.2	Cyst of kidney	Genitourinary	49564	+++	unreported	unreported	FALSE
10:21920956:C:T	rs149825372	T	0.001224	DNAJC1	LOF	1.54595	0.245897	4.60706	4.15e-06	0.0354037	0.214857	0.898141	0	binary	DE_680.3	Xerosis cutis*	Dermatological	47782	+++	unreported	unreported	FALSE
11:119028333:G:A	rs181879065	A	0.002152	SLC37A4	LOF	1.21067	0.205492	4.60362	4.22e-06	0.0128415	0.800143	0.670272	0	binary	GU_605.1	Male erectile dysfunction*	Genitourinary	19750	+++	unreported	unreported	FALSE
6:29944122:A:ACC	rs199474609	ACC	0.002595	HLA-A	HC_LOF	1.08902	0.189318	4.6029	4.23e-06	0.00362934	0.018823	0.990633	0	binary	GU_614	Inflammatory diseases of female pelvic organs	Genitourinary	26970	+++	unreported	reported	FALSE
7:142908674:G:A	rs148222818	A	0.002542	TRPV5	LOF	2.0729	0.299208	4.60138	4.26e-06	0.0381227	2.00481	0.366995	0.002402	binary	CV_444.13	Esophageal varices	Cardiovascular	49955	+++	unreported	unreported	FALSE
15:62819579:G:A	rs138463845	A	0.004324	TLN2	LOF	1.43071	0.232868	4.60021	4.28e-06	0.016036	0.051723	0.97447	0	binary	SS_840.61	Allergy to other anti-infective agents	Symptoms	49833	+++	unreported	unreported	FALSE
6:10924523:T:C	rs148762988	C	0.002093	SYCP2L	LOF	1.64035	0.256569	4.60011	4.29e-06	0.0382067	0.636607	0.727382	0	binary	GU_588	Disorders and findings from impaired renal function	Genitourinary	49681	+++	unreported	unreported	FALSE
2:130916381:G:A	rs543678247	A	0.001324	ARHGEF4	GOF	2.30581	0.319352	4.59607	4.37e-06	0.00513038	0.774834	0.678808	0	binary	CV_416.7	Sinoatrial node dysfunction	Cardiovascular	49841	+++	unreported	unreported	FALSE
2:130916381:G:A	rs543678247	A	0.001324	ARHGEF4	GOF	2.30581	0.319352	4.59607	4.37e-06	0.00513038	0.774834	0.678808	0	binary	CV_416.71	Sick sinus syndrome*	Cardiovascular	49841	+++	unreported	unreported	FALSE
20:5314116:C:A	rs74315418	A	0.00127	PROKR2	LOF	1.71959	0.26523	4.59396	4.41e-06	0.0395312	0.390955	0.822442	0	binary	SS_847	Transplated organ	Symptoms	49997	+++	unreported	unreported	FALSE
2:165113039:A:G	rs146060800	G	0.000994	SCN3A	GOF	0.635032	0.138295	4.59186	4.46e-06	0.0047053	2.4066	0.120824	0.584476	quantitative	.	Aspartate Aminotransferase (AST) (median)	.	25157	++?	unreported	reported	TRUE
22:50248471:C:T	rs748720875	T	0.000734	HDAC10	LOF	2.2282	0.31318	4.58996	4.5e-06	0.039825	1.47092	0.225201	0.320153	binary	MB_280.9	Psychoactive substance dependance	Mental	27941	++?	unreported	reported	TRUE
3:151384165:G:A	.	A	0.000824	MED12L	LOF	2.13915	0.305568	4.58936	4.51e-06	0.0398278	0.103371	0.747822	0	binary	DE_682.1	Cutaneous cyst	Dermatological	40638	+?+	unreported	unreported	FALSE
5:78175810:T:C	rs142025324	C	0.001847	AP3B1	LOF	1.84526	0.278292	4.58709	4.56e-06	0.0403013	1.34275	0.24655	0.25526	binary	EM_252	Other and unspecified disorders of metabolism	Endocrine/Metab	40867	+?+	unreported	unreported	FALSE
9:13206039:T:C	rs201448499	C	0.000703	MPDZ	LOF	2.68529	0.3484	4.58294	4.65e-06	0.0208018	0.963799	0.617609	0	binary	DE_688	Granulomatous disorder of the skin	Dermatological	49822	+++	unreported	unreported	FALSE
8:50536792:G:A	rs147200097	A	0.000938	SNTG1	LOF	2.13552	0.305628	4.58011	4.72e-06	0.0420269	1.0267	0.598488	0	binary	GI_554	Diseases of the pancreas	Gastrointestinal	49561	+++	unreported	unreported	FALSE
19:40371845:A:G	rs200274020	G	0.001124	PLD3	GOF	1.9111	0.285032	4.57946	4.73e-06	0.00278124	0.297665	0.861714	0	binary	MB_286.1	Bipolar disorder	Mental	49831	+++	unreported	unreported	FALSE
17:32288933:C:T	rs752088057	T	0.000432	RHBDL3	LOF	3.47962	0.395147	4.57912	4.74e-06	0.0423709	0.136984	0.711298	0	binary	GI_555	Ascites	Gastrointestinal	30099	?++	unreported	unreported	FALSE
21:46215184:C:T	rs2080184408	T	0.000336	LSS	LOF	2.8084	0.356914	4.5776	4.77e-06	0.0209427	0.210007	0.900322	0	binary	SO_390.1	Otitis externa	Sense organs	49051	+++	unreported	unreported	FALSE
2:232672384:T:G	rs201148325	G	0.000844	EFHD1	LOF	2.23905	0.314628	4.57682	4.79e-06	0.0426837	0.33911	0.84404	0	binary	MB_280.2	Opioid use disorders	Mental	49740	+++	unreported	unreported	FALSE
3:155118765:G:C	rs147564881	C	0.002621	MME	LOF	1.7821	0.272569	4.57143	4.92e-06	0.0441176	2.60628	0.271677	0.232623	binary	CA_120.2	Lymphoid	Neoplasms	49983	+-+	unreported	unreported	FALSE
19:14766345:T:G	rs191200474	G	0.000559	ADGRE2	LOF	1.36868	0.226495	4.57112	4.92e-06	0.0403194	2.56633	0.277159	0.220676	binary	DE_660	Infection of the skin	Dermatological	45622	+++	unreported	unreported	FALSE
14:31305118:C:T	rs61754158	T	0.004226	HEATR5A	LOF	-0.229266	0.050188	-4.56819	4.99e-06	0.03268	0.925615	0.629514	0	quantitative	.	White Blood Cell Count (max)	.	45083	---	unreported	unreported	FALSE
7:87847942:G:A	rs724665	A	0.002985	SLC25A40	LOF	1.81797	0.276403	4.56625	5.04e-06	0.0451181	0.565643	0.753654	0	binary	MB_286.11	Bipolar I disorder	Mental	49924	+++	unreported	unreported	FALSE
7:122438422:C:G	rs118113605	G	0.000921	CADPS2	LOF	2.68277	0.348929	4.56562	5.05e-06	0.0446976	0.169007	0.918968	0	binary	DE_685.8	Hyperhidrosis	Dermatological	49383	+++	unreported	unreported	FALSE
1:156648105:T:C	rs192621892	C	0.001819	BCAN	LOF	1.38004	0.228151	4.56354	5.1e-06	0.0454002	0.084164	0.958791	0	binary	CV_413.1	Mitral valve disorders	Cardiovascular	49467	+++	unreported	unreported	FALSE
11:46729406:G:A	rs202003146	A	0.001205	F2	GOF	1.18289	0.203318	4.56092	5.17e-06	0.00565598	0.592355	0.44151	0	binary	BI_164	Anemia	Blood/Immune	26136	++?	reported	reported	FALSE
21:44527402:G:T	rs143814541	T	0.001604	TSPEAR	LOF	2.2069	0.312739	4.55678	5.27e-06	0.0464919	0.466965	0.791771	0	binary	GI_507	Lesions of mouth	Gastrointestinal	49237	+++	unreported	unreported	FALSE
6:25515676:C:T	rs12207840	T	0.000448	CARMIL1	LOF	2.67381	0.34868	4.55649	5.28e-06	0.0470342	0.115799	0.733636	0	binary	MS_705	Rheumatoid arthritis and other inflammatory polyarthropathies	Muscloskeletal	41254	+?+	unreported	reported	TRUE
19:12753286:G:A	rs200640940	A	0.000771	BEST2	LOF	2.68493	0.349519	4.55483	5.32e-06	0.0238416	0.507369	0.775937	0	binary	MS_700.11	Systemic lupus erythematosus [SLE]	Muscloskeletal	49965	+++	unreported	unreported	FALSE
19:42410516:G:A	rs138983180	A	0.002562	LIPE	LOF	0.407271	0.089419	4.55463	5.33e-06	0.0142871	0.519048	0.471248	0	quantitative	.	LDL/HDL Cholesterol Ratio (min)	.	23610	+?+	unreported	unreported	FALSE
19:11335468:G:A	rs72992916	A	0.000932	RAB3D	LOF	-0.492141	0.108104	-4.55247	5.38e-06	0.0431099	2.28774	0.318584	0.125774	quantitative	.	Albumin (max)	.	43981	---	unreported	reported	FALSE
X:101391015:C:T	rs201923535	T	0.00145	RPL36A	LOF	2.37389	0.326601	4.55251	5.38e-06	0.016036	1.34945	0.245374	0.258958	binary	SS_840.61	Allergy to other anti-infective agents	Symptoms	28273	++?	unreported	unreported	FALSE
6:169613654:AC:A	rs566702918	A	0.00353	WDR27	HC_LOF	0.496974	0.109167	4.55241	5.38e-06	0.0021789	4.25464	0.119156	0.529925	quantitative	.	TSH with Reflex Free T4 (median)	.	12888	+++	unreported	unreported	TRUE
17:80184152:G:A	rs200790561	A	0.00102	CARD14	GOF	1.04387	0.184724	4.55161	5.4e-06	0.0057402	0.336392	0.845188	0	binary	NS_331	Headache	Neurological	46080	+++	unreported	reported	FALSE
1:74723218:C:T	rs140443058	T	0.001328	CRYZ	LOF	1.71162	0.266136	4.54969	5.45e-06	0.0486358	1.65843	0.436392	0	binary	CV_404.22	Coronary atherosclerosis due to lipid rich plaque	Cardiovascular	49687	+++	unreported	unreported	FALSE
12:121245213:G:A	rs369888217	A	0.00116	CAMKK2	GOF	0.564438	0.12409	4.54863	5.48e-06	0.00628556	0.110704	0.739344	0	quantitative	.	Body Mass Index (BMI) (median)	.	27576	++?	unreported	reported	FALSE
10:102830884:G:C	.	C	0.001178	CYP17A1	LOF	0.431882	0.095006	4.54587	5.55e-06	0.0454157	0.274054	0.871947	0	quantitative	.	Glucose (min)	.	44987	+++	unreported	reported	FALSE
3:58131983:T:C	rs142631042	C	0.002019	FLNB	LOF	0.795597	0.148149	4.54609	5.55e-06	0.0238484	0.971295	0.615299	0	binary	EM_239.11	Pure hypercholesterolemia	Endocrine/Metab	47803	+++	unreported	reported	FALSE
18:79410903:G:A	rs62096875	A	0.000467	NFATC1	GOF	1.73024	0.268252	4.54551	5.56e-06	0.00585468	0.852137	0.355949	0	binary	MS_718	Back pain	Muscloskeletal	37448	+?+	unreported	reported	FALSE
3:126634028:T:C	rs61753561	C	0.004003	TXNRD3	LOF	1.11993	0.195628	4.53916	5.73e-06	0.0169079	1.08153	0.582303	0	binary	EM_237	Abnormal weight gain	Endocrine/Metab	48342	+++	unreported	reported	FALSE
11:119028333:G:A	rs181879065	A	0.002154	SLC37A4	LOF	1.19552	0.205922	4.53361	5.88e-06	0.0178634	0.834735	0.658779	0	binary	GU_605	Male sexual dysfuction	Genitourinary	19731	+++	unreported	unreported	FALSE
9:5073770:G:T	rs77375493	T	0.000628	JAK2	GOF	0.646916	0.142947	4.52557	6.11e-06	0.00653159	0.011659	0.914014	0	quantitative	.	Platelet Count (min)	.	37420	+?+	reported	reported	FALSE
8:71334135:G:A	rs201434219	A	0.000861	EYA1	LOF	2.91953	0.366226	4.52302	6.18e-06	0.0276184	0.58435	0.444612	0	binary	MS_706.1	Sacroiliitis	Muscloskeletal	41254	+?+	unreported	unreported	FALSE
3:155118765:G:C	rs147564881	C	0.00257	MME	LOF	0.292797	0.064735	4.52299	6.19e-06	0.0384692	0.684706	0.710097	0	quantitative	.	Body Mass Index (BMI) (median)	.	48057	+++	unreported	reported	FALSE
8:16155081:C:T	rs41440349	T	0.00254	MSR1	LOF	-0.395579	0.087506	-4.52058	6.26e-06	0.0315316	1.51457	0.468939	0	quantitative	.	Albumin/Globulin Ratio (A/G Ratio) (median)	.	28341	---	unreported	unreported	FALSE
16:67814390:C:T	rs146214814	T	0.001273	TSNAXIP1	HC_LOF	2.37058	0.327724	4.51904	6.3e-06	0.00945	1.12214	0.570597	0	binary	GU_580	Glomerular diseases	Genitourinary	49897	+++	unreported	reported	FALSE
14:24210722:G:A	rs117552046	A	0.001706	CHMP4A	HC_LOF	1.89161	0.285707	4.51618	6.39e-06	0.00954027	3.13712	0.208345	0.362473	binary	MB_280.21	Opioid abuse or dependence	Mental	49826	+++	unreported	unreported	TRUE
11:128839361:A:C	.	C	0.000524	KCNJ1	LOF	2.67766	0.350703	4.51359	6.47e-06	0.0384135	1.38328	0.500755	0	binary	MS_706	Inflammatory spondylopathies	Muscloskeletal	49647	+++	unreported	reported	FALSE
3:167365895:AT:A	rs771621323	A	0.000915	ZBBX	HC_LOF	2.09994	0.305418	4.50885	6.61e-06	0.00971009	3.4961	0.174114	0.427933	binary	NS_350	Other symptoms involving nervous system	Neurological	49160	+-+	unreported	unreported	FALSE
1:21861796:G:A	rs142433309	A	0.001327	HSPG2	LOF	-0.451436	0.100158	-4.50723	6.66e-06	0.0245121	2.77954	0.249132	0.280457	quantitative	.	Alkaline Phosphatase (ALP) (min)	.	39178	---	reported	reported	FALSE
15:82282320:G:A	rs150691873	A	0.001054	SAXO2	LOF	2.62205	0.34716	4.50497	6.73e-06	0.0316021	0.514068	0.773342	0	binary	BI_162.8	Pancytopenia	Blood/Immune	49826	+++	unreported	unreported	FALSE
4:154236260:C:T	rs182645950	T	0.002633	DCHS2	LOF	-0.294695	0.065422	-4.50451	6.75e-06	0.0276412	1.25782	0.533173	0	quantitative	.	Mean Corpuscular Hemoglobin (MCH) (min)	.	45200	---	unreported	unreported	FALSE
1:207609623:G:T	rs914840013	T	0.000793	CR1	GOF	2.21308	0.315432	4.50439	6.75e-06	0.00778275	0.043166	0.835414	0	binary	MS_728	Chondropathies	Muscloskeletal	27752	++?	unreported	unreported	FALSE
14:77280426:G:A	rs142445941	A	0.001387	POMT2	LOF	2.1217	0.307539	4.50418	6.76e-06	0.038052	0.016429	0.89801	0	binary	GU_621.1	Dysplasia of cervix	Genitourinary	17668	++?	unreported	unreported	FALSE
1:202001659:G:C	rs143039696	C	0.001089	RNPEP	LOF	1.99952	0.296506	4.50338	6.78e-06	0.0309496	0.039179	0.980601	0	binary	MS_728	Chondropathies	Muscloskeletal	49149	+++	unreported	unreported	FALSE
15:49898103:A:G	rs143804562	G	0.000549	ATP8B4	LOF	3.79232	0.412343	4.50137	6.85e-06	0.0478076	0.076573	0.781996	0	binary	GU_581.31	Hydronephrosis	Genitourinary	28208	++?	unreported	unreported	FALSE
9:5073770:G:T	rs77375493	T	0.00064	JAK2	GOF	-0.628094	0.139662	-4.49723	6.98e-06	0.00476036	0.556168	0.455809	0	quantitative	.	Monocyte Percentage (median)	.	35139	-?-	reported	reported	FALSE
7:150572422:C:T	rs148790193	T	0.000527	GIMAP4	LOF	3.15821	0.38144	4.49589	7.03e-06	0.0309496	0.252416	0.615379	0	binary	MS_728	Chondropathies	Muscloskeletal	40802	+?+	unreported	unreported	FALSE
6:152484879:C:T	rs146366996	T	0.00139	SYNE1	LOF	2.12147	0.307927	4.49437	7.08e-06	0.0274022	11.6537	0.002947	0.828381	binary	RE_487.1	Epistaxis	Respiratory	49269	+--	unreported	unreported	TRUE
7:48298387:T:A	rs117649711	A	0.001134	ABCA13	LOF	2.51057	0.339564	4.49276	7.13e-06	0.0316021	3.79661	0.149822	0.473214	binary	BI_162.8	Pancytopenia	Blood/Immune	49826	-++	unreported	reported	FALSE
16:31410795:C:T	rs140839965	T	0.002402	ITGAD	LOF	1.92728	0.290125	4.49258	7.14e-06	0.0465452	0.07006	0.791249	0	binary	GI_510.8	Barrett's esophagus	Gastrointestinal	41431	+?+	unreported	unreported	FALSE
7:15686197:TG:T	rs780233864	T	0.001823	MEOX2	HC_LOF	1.72985	0.270388	4.49111	7.19e-06	0.0106053	0.282638	0.868212	0	binary	EM_204.3	Hypoglycemia	Endocrine/Metab	49361	+++	unreported	reported	FALSE
16:67942948:C:T	rs35673026	T	0.002692	LCAT	LOF	-0.376697	0.083892	-4.49027	7.21e-06	0.0472688	0.204223	0.651333	0	quantitative	.	Total Cholesterol/HDL Cholesterol Ratio (max)	.	27674	-?-	reported	reported	FALSE
19:15659341:C:G	rs545365201	G	0.001231	CYP4F3	LOF	0.446019	0.099394	4.48738	7.31e-06	0.042812	1.9128	0.384274	0	quantitative	.	Mean Platelet Volume (MPV) (max)	.	41033	+++	unreported	unreported	FALSE
11:67467580:G:A	rs143199541	A	0.004757	TMEM134	HC_LOF	1.45066	0.239464	4.48716	7.32e-06	0.0107677	1.37176	0.503647	0	binary	MB_309	Signs and symptoms involving emotional state	Mental	49192	+++	unreported	unreported	FALSE
9:133256234:GT:G	rs563704490	G	0.001315	ABO	HC_LOF	1.71445	0.269146	4.48179	7.51e-06	0.0107919	3.85886	0.145231	0.481712	binary	DE_679.4	Pruritus	Dermatological	47924	+-+	unreported	unreported	FALSE
13:98440744:C:T	rs61749894	T	0.003822	FARP1	GOF	1.09796	0.194582	4.48086	7.54e-06	0.00522503	0.255593	0.880032	0	binary	RE_494	Voice disturbance	Respiratory	49185	+++	unreported	unreported	FALSE
8:10730231:G:C	rs201119602	C	0.002758	SOX7	LOF	0.316998	0.070751	4.48048	7.55e-06	0.017287	0.641992	0.725426	0	quantitative	.	Hemoglobin A1c (HbA1c) (min)	.	35536	+++	unreported	reported	FALSE
9:114195977:G:C	rs140950220	C	0.002282	COL27A1	LOF	-0.299802	0.066937	-4.47886	7.61e-06	0.0470374	0.000194	0.988892	0	quantitative	.	Height (min)	.	27388	--?	reported	reported	FALSE
1:156924694:C:T	rs145905660	T	0.001269	LRRC71	LOF	2.1421	0.3104	4.47854	7.62e-06	0.0274022	0.250902	0.882099	0	binary	RE_487.1	Epistaxis	Respiratory	49269	+++	unreported	unreported	FALSE
5:140968923:T:G	rs140504777	G	0.001484	PCDHAC2	GOF	2.0514	0.302348	4.47761	7.65e-06	0.00882045	0.091344	0.762476	0	binary	GI_556.8	Nonspecific abnormal findings in stool contents	Gastrointestinal	40763	+?+	unreported	unreported	FALSE
7:87423973:G:A	rs138773456	A	0.000714	ABCB4	LOF	2.13155	0.309556	4.47662	7.69e-06	0.0169079	0.255367	0.880132	0	binary	EM_237	Abnormal weight gain	Endocrine/Metab	48342	+++	unreported	unreported	FALSE
9:70140261:C:T	rs148444015	T	0.000734	MAMDC2	LOF	1.98721	0.296571	4.4741	7.78e-06	0.0169079	0.428278	0.807236	0	binary	EM_237	Abnormal weight gain	Endocrine/Metab	48342	+++	unreported	reported	FALSE
10:113652998:G:T	rs138386465	T	0.000398	NRAP	GOF	2.95646	0.370629	4.47047	7.91e-06	0.00888293	0.637449	0.424636	0	binary	SO_392	Otalgia and effusion of ear	Sense organs	40193	+?+	unreported	unreported	FALSE
13:23324452:G:A	rs104894423	A	0.000921	SGCG	LOF	0.483648	0.108242	4.46819	8e-06	0.03268	0.138609	0.933043	0	quantitative	.	White Blood Cell Count (max)	.	45083	+++	unreported	unreported	FALSE
1:237732072:A:C	rs547005691	C	0.00087	RYR2	GOF	2.21535	0.317143	4.46807	8e-06	0.009368	0.012774	0.910014	0	binary	SS_807.21	Muscle weakness (generalized)	Symptoms	28149	++?	unreported	unreported	FALSE
5:159169727:A:T	.	T	0.001048	RNF145	GOF	1.52584	0.248979	4.46748	8.03e-06	0.00935495	1.04999	0.591558	0	binary	EM_208	Disorders of parathyroid gland	Endocrine/Metab	49600	+++	unreported	unreported	FALSE
12:5952518:C:G	rs149834874	G	0.000893	VWF	GOF	1.47613	0.24325	4.46667	8.06e-06	0.0092287	1.04088	0.59426	0	binary	CV_444.1	Varicose veins	Cardiovascular	48738	+++	unreported	unreported	FALSE
12:57201103:G:A	rs200178766	A	0.000891	LRP1	GOF	2.172	0.313594	4.46434	8.14e-06	0.00949938	0.016092	0.899056	0	binary	MB_280.11	Alcohol abuse and dependence	Mental	28049	++?	unreported	reported	FALSE
3:36851795:A:T	.	T	0.003295	TRANK1	LOF	1.66438	0.264683	4.46004	8.31e-06	0.03516	2.14086	0.34286	0.065798	binary	SO_387.3	Astigmatism	Sense organs	49164	+++	unreported	unreported	FALSE
3:40250490:C:T	rs138568525	T	0.00112	MYRIP	LOF	2.76327	0.358737	4.45967	8.32e-06	0.04032	0.770353	0.380108	0	binary	MS_724.51	Calcaneal spur	Muscloskeletal	28130	++?	unreported	unreported	FALSE
3:58008671:G:A	rs142568031	A	0.00506	FLNB	GOF	-0.202464	0.045407	-4.45885	8.36e-06	0.00958892	0.664331	0.415035	0	quantitative	.	Height (median)	.	27569	--?	unreported	reported	TRUE
9:5072561:G:A	rs139504737	A	0.000889	JAK2	GOF	3.23234	0.387059	4.45699	8.43e-06	0.00689574	0.518013	0.47169	0	binary	MS_724.51	Calcaneal spur	Muscloskeletal	28130	++?	unreported	unreported	FALSE
20:388116:C:T	rs150841542	T	0.00099	TRIB3	HC_LOF	3.32948	0.392369	4.45286	8.59e-06	0.0128506	0.007216	0.932306	0	binary	CV_413.22	Aortic insufficiency	Cardiovascular	28294	++?	reported	unreported	FALSE
7:44532168:G:A	rs151211428	A	0.000462	NPC1L1	LOF	3.05561	0.377288	4.45247	8.61e-06	0.0384135	6.00415	0.014272	0.833449	binary	MS_706	Inflammatory spondylopathies	Muscloskeletal	28128	+-?	unreported	unreported	TRUE
16:74695343:G:A	rs143888906	A	0.001981	MLKL	HC_LOF	0.308093	0.069205	4.45187	8.63e-06	0.00805179	4.17498	0.123998	0.520956	quantitative	.	Urobilinogen (median)	.	28274	+++	unreported	unreported	FALSE
17:7764030:A:AAGTGC	rs538321530	AAGTGC	0.002818	DNAH2	HC_LOF	1.13266	0.200405	4.44994	8.71e-06	0.0128298	1.10136	0.576557	0	binary	NS_324	Extrapyramidal and movement disorders	Neurological	48972	+++	unreported	reported	FALSE
6:44303157:G:A	rs145436818	A	0.001868	AARS2	LOF	0.44028	0.098988	4.44781	8.8e-06	0.0384692	0.085458	0.770032	0	quantitative	.	Body Mass Index (BMI) (median)	.	27576	++?	unreported	reported	FALSE
7:45660140:A:G	rs1055365568	G	0.000504	ADCY1	GOF	2.50162	0.340778	4.44776	8.8e-06	0.0101376	0.456116	0.499445	0	binary	DE_666	Urticaria	Dermatological	27773	++?	unreported	unreported	FALSE
1:235454289:C:T	rs140708018	T	0.003254	B3GALNT2	LOF	0.600821	0.118685	4.44755	8.81e-06	0.0383411	0.648246	0.723161	0	binary	RE_475	Asthma	Respiratory	48563	+++	unreported	reported	FALSE
12:32796167:G:T	rs139734328	T	0.001911	PKP2	GOF	1.39294	0.234199	4.44367	8.97e-06	0.00522503	3.10728	0.211477	0.35635	binary	RE_494	Voice disturbance	Respiratory	49185	-++	unreported	unreported	TRUE
9:104794495:T:G	rs146292819	G	0.000455	ABCA1	LOF	-0.843477	0.19008	-4.43747	9.23e-06	0.0337956	0.043634	0.834537	0	quantitative	.	Total Cholesterol (median)	.	31884	-?-	reported	reported	FALSE
9:104794495:T:G	rs146292819	G	0.000458	ABCA1	LOF	-0.745216	0.167936	-4.43751	9.23e-06	0.0335926	0.013383	0.907902	0	quantitative	.	HDL Cholesterol (min)	.	31664	-?-	reported	reported	FALSE
22:19234688:C:T	rs199652160	T	0.001441	CLTCL1	LOF	1.92035	0.291843	4.43508	9.33e-06	0.0274022	0.459365	0.794786	0	binary	RE_487.1	Epistaxis	Respiratory	49269	+++	unreported	unreported	FALSE
1:109251971:C:T	rs41279706	T	0.002702	CELSR2	GOF	1.44694	0.241187	4.431	9.51e-06	0.0110411	3.0936	0.212928	0.353504	binary	RE_471.2	Deviated nasal septum	Respiratory	49226	+++	unreported	unreported	FALSE
3:39410906:G:GTGA	.	GTGA	0.000647	RPSA	HC_LOF	2.73986	0.358419	4.42953	9.57e-06	0.00971355	0.001866	0.965543	0	binary	BI_168.4	Abnormal coagulation profile	Blood/Immune	40947	+?+	unreported	reported	FALSE
6:161092015:T:A	rs186322335	A	0.000886	MAP3K4	LOF	2.45119	0.337758	4.42907	9.59e-06	0.0428625	0.058488	0.808902	0	binary	GI_555	Ascites	Gastrointestinal	28226	++?	unreported	unreported	FALSE
17:7764030:A:AAGTGC	rs538321530	AAGTGC	0.002825	DNAH2	HC_LOF	1.151	0.203731	4.42624	9.72e-06	0.0143273	1.15931	0.560092	0	binary	NS_324.3	Abnormal involuntary movements	Neurological	49030	+++	unreported	reported	FALSE
1:19694530:GAA:G	rs376795192	G	0.001503	TMCO4	HC_LOF	2.10894	0.309708	4.42553	9.75e-06	0.0146055	1.23023	0.540579	0	binary	GI_554.2	Cyst and pseudocyst of pancreas	Gastrointestinal	49906	+++	unreported	unreported	FALSE
9:5073770:G:T	rs77375493	T	0.000643	JAK2	GOF	0.639607	0.144604	4.42317	9.86e-06	0.0105108	0.339121	0.560337	0	quantitative	.	White Blood Cell Count (max)	.	37332	+?+	reported	reported	FALSE
X:154534440:T:A	rs5030872	A	0.001198	G6PD	LOF	-0.526391	0.119027	-4.42246	9.89e-06	0.0202226	2.79879	0.094336	0.642702	quantitative	.	Red Cell Distribution Width (RDW) (min)	.	25876	--?	reported	reported	FALSE
14:73192712:G:C	rs63750082	C	0.000835	PSEN1	LOF	2.84585	0.327603	5.42854	BI_160.1	0.000518368	0.001503	0.969079	0	binary	NS_328.1	Dementias	Neurological	28142	++?	reported	reported	TRUE

### Sheet: ST_12
Supplementary Table 12: Top 20 cardiometabolic traits associated with circulating vanin-1 levels
Trait	Category	N	β	SE	P-value
Lipoprotein insulin resistance score from NMR Lipoprofile-3 spectral analysis	Glycemic / insulin resistance	5940	0.26	0.01	8.35e-92
Natural log-transformed C-reactive protein (CRP)	Other	5934	0.24	0.01	1.23e-77
Waist circumference (cm)	Adiposity / anthropometric	5952	0.22	0.01	7.15e-63
Mean VLDL size (nm) from NMR Lipoprofile-3 spectral analysis	Lipid	5521	0.22	0.01	2.87e-61
Body mass index (kg/m²)	Adiposity / anthropometric	5952	0.22	0.01	1.5e-60
Life's simple 7 cardiovascular health (CVH) score (0-14)	Other	5952	-0.2	0.01	9.67e-55
Large VLDL >60 nm (nmol/L) from NMR Lipoprofile-3 spectral analysis	Lipid	5940	0.19	0.01	1.18e-50
Weight (lbs)	Adiposity / anthropometric	5952	0.21	0.01	3.33e-48
Arm circumference (cm)	Adiposity / anthropometric	5952	0.18	0.01	8.28e-41
Triglycerides (mg/dL)	Lipid	5946	0.16	0.01	4.3e-38
Highest weight in last 3 years (lbs)	Adiposity / anthropometric	5948	0.19	0.01	5.53e-38
Fasting glucose	Glycemic / insulin resistance	5947	0.16	0.01	2.29e-37
Fasting glucose – original	Glycemic / insulin resistance	5947	0.16	0.01	3.36e-37
Hip circumference (cm)	Adiposity / anthropometric	5952	0.17	0.01	4.8e-37
Calculated total triglycerides (mg/dL) from NMR Lipoprofile-3 spectral analysis	Lipid	5940	0.16	0.01	4.93e-37
Calculated VLDL triglycerides (mg/dL) from NMR Lipoprofile-3 spectral analysis	Lipid	5940	0.16	0.01	3.9e-36
Mean HDL size (nm) from NMR Lipoprofile-3 spectral analysis	Lipid	5940	-0.17	0.01	1.24e-35
Body surface area	Adiposity / anthropometric	5952	0.2	0.02	1.42e-33
Small LDL 18–20.5 nm (nmol/L) from NMR Lipoprofile-3 spectral analysis	Lipid	5940	0.16	0.01	2.93e-33
Small HDL 7.3–8.2 nm (µmol/L) from NMR Lipoprofile-3 spectral analysis	Lipid	5940	0.15	0.01	1.12e-32

### Sheet: ST_13
Supplementary Table 12: Replication of gene-level significant associations in UKBB
Gene	Variant_Mask	Effective_Mask	trait_type	phecode	trait_description	category	ClinVar_HGMD_status	GWAS_Catalog_status	Pvalue	BETA_Burden	SE_Burden	Replication_Phecode	Replication_trait_description	Replication_P	Replication_Beta	Replication_SE	Consistent_direction_of_effect	Replication
ALLC	LOF	LOF	binary	EM_247.52	Hypercalcemia	Endocrine/Metab	unreported	unreported	2.37976e-06	0.0608471	0.0201805	EM_247.5	Disorders of calcium metabolism	0.635032	0.00658099	0.0152993	TRUE	FALSE
ALLC	LOF;HC_LOF	LOF;HC_LOF	binary	EM_247.52	Hypercalcemia	Endocrine/Metab	unreported	unreported	1.28774e-06	0.0678114	0.0189642	EM_247.5	Disorders of calcium metabolism	0.821044	0.0037654	0.0134503	TRUE	FALSE
ANGPTL3	LOF;HC_LOF	LOF;HC_LOF	quantitative	.	Triglycerides (min)	.	reported	reported	1.53767e-07	-0.029967	0.00599985	.	Triglycerides	3.64848e-54	-0.0240603	0.00166721	TRUE	TRUE
ANGPTL3	LOF;HC_LOF	LOF;HC_LOF	quantitative	.	Triglycerides (median)	.	reported	reported	5.84218e-07	-0.0281901	0.00589879	.	Triglycerides	3.64848e-54	-0.0240603	0.00166721	TRUE	TRUE
AP1G1	GOF	GOF	binary	EM_232	Vitamin deficiencies	Endocrine/Metab	unreported	unreported	3.35536e-07	0.100501	0.0196972	EM_232	Vitamin deficiencies	0.0506476	0.0751903	0.0468477	TRUE	FALSE
AP1G1	GOF	GOF	binary	EM_232.4	Vitamin D deficiency	Endocrine/Metab	unreported	unreported	6.8036e-08	0.10639	0.0197154	EM_232.4	Vitamin D deficiency	0.0824034	0.124737	0.0793442	TRUE	FALSE
AP1G1	GOF;LOF;HC_LOF	GOF;LOF	binary	EM_232.4	Vitamin D deficiency	Endocrine/Metab	unreported	unreported	1.19498e-06	0.0876544	0.018049	EM_232.4	Vitamin D deficiency	0.0824034	0.124737	0.0793442	TRUE	FALSE
APOB	HC_LOF	HC_LOF	quantitative	.	LDL Cholesterol (median)	.	reported	reported	2.69889e-09	-0.0534237	0.00898038	.	LDL Cholesterol	9.55248e-71	-0.0326507	0.00209088	TRUE	TRUE
APOB	HC_LOF	HC_LOF	quantitative	.	LDL Cholesterol (max)	.	reported	reported	3.75285e-08	-0.0496084	0.00901626	.	LDL Cholesterol	9.55248e-71	-0.0326507	0.00209088	TRUE	TRUE
APOB	HC_LOF	HC_LOF	quantitative	.	LDL Cholesterol (min)	.	reported	reported	8.28952e-08	-0.0466641	0.00870483	.	LDL Cholesterol	9.55248e-71	-0.0326507	0.00209088	TRUE	TRUE
APOB	HC_LOF	HC_LOF	quantitative	.	Total Cholesterol/HDL Cholesterol Ratio (median)	.	reported	reported	8.32185e-09	-0.0528206	0.00916737	.	Total Cholesterol/HDL Cholesterol Ratio	4.40359e-64	-0.0308627	0.00207959	TRUE	TRUE
APOB	HC_LOF	HC_LOF	quantitative	.	Total Cholesterol/HDL Cholesterol Ratio (max)	.	reported	reported	5.84055e-07	-0.0449723	0.00900092	.	Total Cholesterol/HDL Cholesterol Ratio	4.40359e-64	-0.0308627	0.00207959	TRUE	TRUE
APOB	HC_LOF	HC_LOF	quantitative	.	Total Cholesterol/HDL Cholesterol Ratio (min)	.	reported	reported	9.62576e-07	-0.0453077	0.00924809	.	Total Cholesterol/HDL Cholesterol Ratio	4.40359e-64	-0.0308627	0.00207959	TRUE	TRUE
APOB	HC_LOF	HC_LOF	quantitative	.	LDL/HDL Cholesterol Ratio (median)	.	reported	reported	4.65782e-07	-0.0512456	0.010168	.	LDL/HDL Cholesterol Ratio	3.47509e-63	-0.0306184	0.00208766	TRUE	TRUE
APOB	HC_LOF	HC_LOF	quantitative	.	Total Cholesterol (median)	.	reported	reported	2.58788e-06	-0.0390309	0.00830253	.	Total Cholesterol	2.67067e-53	-0.027849	0.00206389	TRUE	TRUE
APOB	HC_LOF	HC_LOF	quantitative	.	Total Cholesterol (max)	.	reported	reported	2.70376e-06	-0.0397826	0.00847859	.	Total Cholesterol	2.67067e-53	-0.027849	0.00206389	TRUE	TRUE
APOB	HC_LOF	HC_LOF	quantitative	.	Triglycerides (median)	.	reported	reported	5.56622e-07	-0.042257	0.0084418	.	Triglycerides	8.87389e-32	-0.021552	0.00203902	TRUE	TRUE
APOB	HC_LOF	HC_LOF	quantitative	.	Triglycerides (min)	.	reported	reported	7.74417e-07	-0.0424283	0.00858576	.	Triglycerides	8.87389e-32	-0.021552	0.00203902	TRUE	TRUE
C12orf4	GOF;LOF;HC_LOF	LOF;HC_LOF	binary	CV_413.11	Mitral valve insufficiency	Cardiovascular	unreported	unreported	5.38513e-06	0.11282	0.0331979	CV_413.11	Mitral valve insufficiency	0.451711	-0.0405813	0.0385625	FALSE	FALSE
CCDC30	LOF	LOF	quantitative	.	Total Cholesterol/HDL Cholesterol Ratio (max)	.	unreported	unreported	7.2564e-06	-0.013675	0.00367081	.	Total Cholesterol/HDL Cholesterol Ratio	0.797546	-0.000316112	0.000708583	TRUE	FALSE
CCDC30	LOF	LOF	quantitative	.	LDL/HDL Cholesterol Ratio (max)	.	unreported	unreported	2.31276e-06	-0.0148024	0.00393657	.	LDL/HDL Cholesterol Ratio	0.834673	-0.000270069	0.000711931	TRUE	FALSE
CCDC30	LOF;HC_LOF	LOF;HC_LOF	quantitative	.	LDL/HDL Cholesterol Ratio (max)	.	unreported	unreported	8.66184e-07	-0.00778636	0.00329798	.	LDL/HDL Cholesterol Ratio	1	0.000104102	0.000665268	FALSE	FALSE
CETP	HC_LOF	HC_LOF	quantitative	.	HDL Cholesterol (median)	.	reported	reported	1.93845e-06	0.0456491	0.00959068	.	HDL Cholesterol	1.93915e-40	0.0390345	0.00290051	TRUE	TRUE
CETP	GOF;LOF;HC_LOF	GOF;LOF;HC_LOF	quantitative	.	HDL Cholesterol (median)	.	reported	reported	9.52843e-06	0.0151614	0.00414407	.	HDL Cholesterol	3.77715e-24	0.0115828	0.00144992	TRUE	TRUE
CYP3A43	HC_LOF	HC_LOF	quantitative	.	Mean Arterial Pressure (max)	.	unreported	unreported	5.00328e-06	-0.0260549	0.00829978	.	Mean Arterial Pressure	0.822291	0.000940425	0.00266095	FALSE	FALSE
CYP3A43	HC_LOF	HC_LOF	quantitative	.	Diastolic Blood Pressure (max)	.	unreported	unreported	2.18106e-07	-0.0291482	0.00880112	.	Diastolic Blood Pressure	1	0.000176096	0.00265085	FALSE	FALSE
DCAKD	LOF	LOF	binary	EM_239.11	Pure hypercholesterolemia	Endocrine/Metab	unreported	unreported	1.1721e-06	0.0344577	0.00792461	EM_239.11	Pure hypercholesterolemia	0.593619	-0.00328924	0.00411807	FALSE	FALSE
EHMT2	LOF	LOF	binary	EM_202.1	Type 1 diabetes	Endocrine/Metab	unreported	reported	1.04442e-07	0.0464674	0.0112253	EM_202.1	Type 1 diabetes	0.0101226	0.0349579	0.0125601	TRUE	TRUE
EHMT2	GOF;LOF;HC_LOF	GOF;LOF;HC_LOF	binary	EM_202.1	Type 1 diabetes	Endocrine/Metab	unreported	reported	1.08748e-07	0.0459724	0.0110025	EM_202.1	Type 1 diabetes	0.0120393	0.0324773	0.0119059	TRUE	TRUE
EHMT2	LOF;HC_LOF	LOF;HC_LOF	binary	EM_202.1	Type 1 diabetes	Endocrine/Metab	unreported	reported	1.11049e-07	0.0475892	0.0110616	EM_202.1	Type 1 diabetes	0.0120696	0.034049	0.012495	TRUE	TRUE
G6PD	LOF	LOF	quantitative	.	Hemoglobin A1c (HbA1c) (median)	.	reported	reported	1.6933e-34	-0.0237519	0.00218779	.	Hemoglobin A1c (HbA1c)	0.264029	-0.00234329	0.00176101	TRUE	FALSE
G6PD	LOF;HC_LOF	LOF;HC_LOF	quantitative	.	Hemoglobin A1c (HbA1c) (median)	.	reported	reported	1.86003e-34	-0.0236557	0.00218398	.	Hemoglobin A1c (HbA1c)	0.264029	-0.00234329	0.00176101	TRUE	FALSE
G6PD	LOF;HC_LOF	LOF;HC_LOF	quantitative	.	Hemoglobin A1c (HbA1c) (min)	.	reported	reported	1.68294e-31	-0.0238493	0.00227867	.	Hemoglobin A1c (HbA1c)	0.264029	-0.00234329	0.00176101	TRUE	FALSE
G6PD	LOF	LOF	quantitative	.	Hemoglobin A1c (HbA1c) (min)	.	reported	reported	1.7112e-31	-0.0239164	0.00228264	.	Hemoglobin A1c (HbA1c)	0.264029	-0.00234329	0.00176101	TRUE	FALSE
G6PD	LOF	LOF	quantitative	.	Hemoglobin A1c (HbA1c) (max)	.	reported	reported	4.06184e-28	-0.0211928	0.00216414	.	Hemoglobin A1c (HbA1c)	0.264029	-0.00234329	0.00176101	TRUE	FALSE
G6PD	LOF;HC_LOF	LOF;HC_LOF	quantitative	.	Hemoglobin A1c (HbA1c) (max)	.	reported	reported	5.12997e-28	-0.0210615	0.00216037	.	Hemoglobin A1c (HbA1c)	0.264029	-0.00234329	0.00176101	TRUE	FALSE
GAS8	LOF;HC_LOF	LOF;HC_LOF	quantitative	.	Hemoglobin A1c (HbA1c) (median)	.	unreported	unreported	2.42008e-09	-0.00574179	0.00227611	.	Hemoglobin A1c (HbA1c)	1	-8.05253e-05	0.000893909	TRUE	FALSE
GAS8	LOF	LOF	quantitative	.	Hemoglobin A1c (HbA1c) (median)	.	unreported	unreported	2.27975e-08	-0.00615244	0.0023124	.	Hemoglobin A1c (HbA1c)	1	0.000188911	0.000889885	FALSE	FALSE
GAS8	LOF;HC_LOF	LOF;HC_LOF	quantitative	.	Hemoglobin A1c (HbA1c) (max)	.	unreported	unreported	6.77723e-07	-0.00551714	0.00225154	.	Hemoglobin A1c (HbA1c)	1	-8.05253e-05	0.000893909	TRUE	FALSE
GAS8	LOF	LOF	quantitative	.	Hemoglobin A1c (HbA1c) (max)	.	unreported	unreported	9.22715e-07	-0.00590977	0.00228736	.	Hemoglobin A1c (HbA1c)	1	0.000188911	0.000889885	FALSE	FALSE
GAS8	LOF;HC_LOF	LOF;HC_LOF	quantitative	.	Hemoglobin A1c (HbA1c) (min)	.	unreported	unreported	3.34299e-06	-0.00411889	0.00237276	.	Hemoglobin A1c (HbA1c)	1	-8.05253e-05	0.000893909	TRUE	FALSE
GAS8	LOF	LOF	quantitative	.	Hemoglobin A1c (HbA1c) (min)	.	unreported	unreported	3.65553e-06	-0.00466166	0.00241117	.	Hemoglobin A1c (HbA1c)	1	0.000188911	0.000889885	FALSE	FALSE
GLI2	GOF;LOF;HC_LOF	GOF;LOF;HC_LOF	binary	CV_413.1	Mitral valve disorders	Cardiovascular	reported	unreported	1.34837e-07	0.0565338	0.0120715	CV_413.1	Mitral valve disorders	0.242343	0.0143441	0.00978608	TRUE	FALSE
GLI2	GOF;LOF;HC_LOF	GOF;LOF;HC_LOF	binary	CV_413.11	Mitral valve insufficiency	Cardiovascular	reported	unreported	1.97082e-06	0.0651506	0.0139566	CV_413.11	Mitral valve insufficiency	0.76683	-0.00178421	0.013002	FALSE	FALSE
INSC	HC_LOF	HC_LOF	binary	CV_416	Cardiac arrhythmia and conduction disorders	Cardiovascular	unreported	unreported	1.69675e-08	0.0952862	0.017497	CV_416	Cardiac arrhythmia and conduction disorders	0.86301	-0.000419547	0.00689845	FALSE	FALSE
ITPR1	GOF;LOF;HC_LOF	GOF;HC_LOF	binary	EM_204.1	Impaired fasting glucose	Endocrine/Metab	unreported	unreported	1.93248e-06	0.0997556	0.0212949	EM_204	Abnormal glucose	0.841948	-0.000397323	0.015016	FALSE	FALSE
ITPR1	GOF	GOF	binary	EM_204.1	Impaired fasting glucose	Endocrine/Metab	unreported	unreported	1.12153e-06	0.101179	0.0213214	EM_204	Abnormal glucose	0.881649	0.000558243	0.0147585	TRUE	FALSE
LCAT	LOF;HC_LOF	LOF;HC_LOF	quantitative	.	HDL Cholesterol (max)	.	reported	reported	5.74293e-15	-0.00825095	0.00500791	.	HDL Cholesterol	1.37506e-73	-0.0324324	0.00197501	TRUE	TRUE
LCAT	LOF;HC_LOF	LOF;HC_LOF	quantitative	.	HDL Cholesterol (median)	.	reported	reported	9.16743e-15	-0.0111688	0.0048668	.	HDL Cholesterol	1.37506e-73	-0.0324324	0.00197501	TRUE	TRUE
LCAT	LOF;HC_LOF	LOF;HC_LOF	quantitative	.	HDL Cholesterol (min)	.	reported	reported	3.40459e-10	-0.013216	0.00486192	.	HDL Cholesterol	1.37506e-73	-0.0324324	0.00197501	TRUE	TRUE
LCAT	LOF	LOF	quantitative	.	HDL Cholesterol (max)	.	reported	reported	1.77122e-14	-0.00737254	0.00504946	.	HDL Cholesterol	2.53019e-68	-0.0316817	0.00205121	TRUE	TRUE
LCAT	LOF	LOF	quantitative	.	HDL Cholesterol (median)	.	reported	reported	2.41061e-14	-0.0105441	0.00491104	.	HDL Cholesterol	2.53019e-68	-0.0316817	0.00205121	TRUE	TRUE
LCAT	LOF	LOF	quantitative	.	HDL Cholesterol (min)	.	reported	reported	6.34601e-10	-0.0128637	0.00490671	.	HDL Cholesterol	2.53019e-68	-0.0316817	0.00205121	TRUE	TRUE
LCAT	LOF;HC_LOF	LOF;HC_LOF	quantitative	.	LDL/HDL Cholesterol Ratio (min)	.	reported	reported	4.04265e-06	0.0126041	0.00594704	.	LDL/HDL Cholesterol Ratio	1.27098e-33	0.0242669	0.00211139	TRUE	TRUE
LCAT	LOF;HC_LOF	LOF;HC_LOF	quantitative	.	LDL/HDL Cholesterol Ratio (median)	.	reported	reported	7.97707e-06	0.0127201	0.00593043	.	LDL/HDL Cholesterol Ratio	1.27098e-33	0.0242669	0.00211139	TRUE	TRUE
LCAT	LOF;HC_LOF	LOF;HC_LOF	quantitative	.	Total Cholesterol/HDL Cholesterol Ratio (min)	.	reported	reported	1.57387e-07	0.012049	0.00553657	.	Total Cholesterol/HDL Cholesterol Ratio	2.0884e-31	0.0230336	0.0021002	TRUE	TRUE
LCAT	LOF;HC_LOF	LOF;HC_LOF	quantitative	.	Total Cholesterol/HDL Cholesterol Ratio (median)	.	reported	reported	1.72067e-07	0.0132109	0.00549084	.	Total Cholesterol/HDL Cholesterol Ratio	2.0884e-31	0.0230336	0.0021002	TRUE	TRUE
LCAT	LOF;HC_LOF	LOF;HC_LOF	quantitative	.	Total Cholesterol/HDL Cholesterol Ratio (max)	.	reported	reported	4.39132e-06	0.0147003	0.00534367	.	Total Cholesterol/HDL Cholesterol Ratio	2.0884e-31	0.0230336	0.0021002	TRUE	TRUE
LCAT	LOF	LOF	quantitative	.	Total Cholesterol/HDL Cholesterol Ratio (min)	.	reported	reported	1.01616e-07	0.0107828	0.00558984	.	Total Cholesterol/HDL Cholesterol Ratio	1.09477e-28	0.0221266	0.00218137	TRUE	TRUE
LCAT	LOF	LOF	quantitative	.	Total Cholesterol/HDL Cholesterol Ratio (median)	.	reported	reported	6.2595e-07	0.0121122	0.00554428	.	Total Cholesterol/HDL Cholesterol Ratio	1.09477e-28	0.0221266	0.00218137	TRUE	TRUE
LCAT	LOF	LOF	quantitative	.	Total Cholesterol/HDL Cholesterol Ratio (max)	.	reported	reported	7.66882e-06	0.0142067	0.00539514	.	Total Cholesterol/HDL Cholesterol Ratio	1.09477e-28	0.0221266	0.00218137	TRUE	TRUE
LDLR	GOF;LOF;HC_LOF	GOF;LOF;HC_LOF	quantitative	.	LDL Cholesterol (max)	.	reported	reported	2.62877e-10	0.0163298	0.00260096	.	LDL Cholesterol	4.54516e-42	0.0135531	0.00103415	TRUE	TRUE
LDLR	GOF;LOF;HC_LOF	GOF;LOF;HC_LOF	quantitative	.	LDL Cholesterol (median)	.	reported	reported	3.421e-08	0.0143903	0.0025209	.	LDL Cholesterol	4.54516e-42	0.0135531	0.00103415	TRUE	TRUE
LDLR	GOF;LOF;HC_LOF	GOF;LOF;HC_LOF	quantitative	.	LDL/HDL Cholesterol Ratio (max)	.	reported	reported	4.07053e-08	0.015449	0.00276023	.	LDL/HDL Cholesterol Ratio	6.99482e-32	0.0121608	0.00104702	TRUE	TRUE
LDLR	GOF;LOF;HC_LOF	GOF;LOF;HC_LOF	quantitative	.	LDL/HDL Cholesterol Ratio (median)	.	reported	reported	7.81044e-06	0.0129135	0.00281623	.	LDL/HDL Cholesterol Ratio	6.99482e-32	0.0121608	0.00104702	TRUE	TRUE
LDLR	GOF	GOF	quantitative	.	LDL Cholesterol (max)	.	reported	reported	2.02349e-06	0.0127998	0.00266584	.	LDL Cholesterol	1.06044e-28	0.0116625	0.00110608	TRUE	TRUE
LDLR	GOF	GOF	quantitative	.	LDL Cholesterol (median)	.	reported	reported	6.6384e-06	0.0120836	0.00264521	.	LDL Cholesterol	1.06044e-28	0.0116625	0.00110608	TRUE	TRUE
LDLR	GOF	GOF	quantitative	.	LDL/HDL Cholesterol Ratio (max)	.	reported	reported	8.77396e-07	0.0142223	0.00284088	.	LDL/HDL Cholesterol Ratio	3.07671e-23	0.0108738	0.00111874	TRUE	TRUE
LDLR	LOF;HC_LOF	LOF;HC_LOF	quantitative	.	LDL Cholesterol (max)	.	reported	reported	1.14182e-11	0.0685193	0.0100951	.	LDL Cholesterol	8.96919e-19	0.0256773	0.00283352	TRUE	TRUE
LDLR	LOF;HC_LOF	LOF;HC_LOF	quantitative	.	LDL Cholesterol (median)	.	reported	reported	1.12836e-06	0.0503672	0.010347	.	LDL Cholesterol	8.96919e-19	0.0256773	0.00283352	TRUE	TRUE
LDLR	LOF	LOF	quantitative	.	LDL Cholesterol (max)	.	reported	reported	1.86739e-06	0.0532778	0.0111757	.	LDL Cholesterol	8.38574e-17	0.0267856	0.00313167	TRUE	TRUE
LDLR	LOF;HC_LOF	LOF;HC_LOF	quantitative	.	Total Cholesterol (max)	.	reported	reported	1.15974e-09	0.0557395	0.00915908	.	Total Cholesterol	5.00507e-13	0.0209327	0.00279659	TRUE	TRUE
LDLR	LOF;HC_LOF	LOF;HC_LOF	quantitative	.	Total Cholesterol (median)	.	reported	reported	1.48839e-07	0.0470114	0.00894775	.	Total Cholesterol	5.00507e-13	0.0209327	0.00279659	TRUE	TRUE
MAP3K15	LOF;HC_LOF	LOF;HC_LOF	quantitative	.	Glucose (median)	.	unreported	reported	2.56643e-06	-0.00675639	0.00139695	.	Glucose	1.86807e-08	-0.00366019	0.00061699	TRUE	TRUE
MAP3K15	LOF;HC_LOF	LOF;HC_LOF	quantitative	.	Glucose (max)	.	unreported	reported	4.96162e-06	-0.00649842	0.00136718	.	Glucose	1.86807e-08	-0.00366019	0.00061699	TRUE	TRUE
MMP19	LOF;HC_LOF	LOF;HC_LOF	quantitative	.	Glucose (max)	.	unreported	reported	8.18972e-06	0.0215007	0.00529511	.	Glucose	0.618053	-5.73389e-05	0.00134413	FALSE	FALSE
NOX5	HC_LOF	HC_LOF	binary	CV_416.52	Ventricular premature depolarization*	Cardiovascular	unreported	unreported	2.72654e-06	0.231049	0.0492599	CV_416.5	Premature depolarization [Premature beats]	0.0215065	0.0657561	0.0440172	TRUE	TRUE
PFKM	GOF	GOF	binary	CV_413.2	Aortic valve disorders	Cardiovascular	unreported	unreported	9.3047e-06	0.121525	0.0274154	CV_413.2	Aortic valve disorders	0.127158	0.00780061	0.0212558	TRUE	FALSE
PFKM	GOF;LOF;HC_LOF	GOF;LOF;HC_LOF	binary	CV_413.2	Aortic valve disorders	Cardiovascular	unreported	unreported	2.04306e-06	0.0790799	0.0188006	CV_413.2	Aortic valve disorders	0.227835	0.0126234	0.0171937	TRUE	FALSE
PHPT1	GOF;LOF;HC_LOF	LOF	binary	CV_416.52	Ventricular premature depolarization*	Cardiovascular	unreported	unreported	4.80782e-06	0.182168	0.0397016	CV_416.52	Ventricular premature depolarization*	0.852045	-0.0401975	0.212762	FALSE	FALSE
PKD1	HC_LOF	HC_LOF	binary	EM_208.22	Secondary hyperparathyroidism	Endocrine/Metab	reported	reported	2.94851e-08	0.194535	0.0407583	EM_208.2	Hyperparathyroidism	3.24186e-05	0.225701	0.0559854	TRUE	TRUE
PKD1	HC_LOF	HC_LOF	binary	EM_208.2	Hyperparathyroidism	Endocrine/Metab	reported	reported	2.17189e-06	0.121647	0.034018	EM_208.2	Hyperparathyroidism	3.24186e-05	0.225701	0.0559854	TRUE	TRUE
PKD1	HC_LOF	HC_LOF	binary	EM_208	Disorders of parathyroid gland	Endocrine/Metab	reported	reported	3.69186e-06	0.113673	0.0331873	EM_208	Disorders of parathyroid gland	4.7496e-05	0.217426	0.0550761	TRUE	TRUE
PLAAT5	LOF	LOF	binary	CV_440.1	Venous thromboembolism	Cardiovascular	unreported	unreported	1.96091e-06	0.0656419	0.0143518	CV_440.1	Venous thromboembolism	0.495777	-0.00910365	0.00986713	FALSE	FALSE
PLAAT5	LOF;HC_LOF	LOF;HC_LOF	binary	CV_440.1	Venous thromboembolism	Cardiovascular	unreported	unreported	1.95816e-06	0.0650829	0.0143189	CV_440.1	Venous thromboembolism	0.572885	-0.00788384	0.00968907	FALSE	FALSE
PPP1R9A	LOF;HC_LOF	LOF;HC_LOF	binary	EM_252	Other and unspecified disorders of metabolism	Endocrine/Metab	unreported	unreported	2.17932e-06	0.129025	0.0347514	EM_252	Other and unspecified disorders of metabolism	0.754975	-0.0402591	0.0784729	FALSE	FALSE
PPP1R9A	HC_LOF	HC_LOF	binary	EM_252	Other and unspecified disorders of metabolism	Endocrine/Metab	unreported	unreported	2.14688e-06	0.146417	0.0364097	EM_252	Other and unspecified disorders of metabolism	0.781233	-0.04021	0.14479	FALSE	FALSE
RPGR	LOF	LOF	quantitative	.	Hemoglobin A1c (HbA1c) (max)	.	unreported	unreported	6.30083e-06	-0.0346644	0.00767286	.	Hemoglobin A1c (HbA1c)	0.361175	-0.00374197	0.00450357	TRUE	FALSE
SCARB1	GOF;LOF;HC_LOF	GOF;LOF;HC_LOF	quantitative	.	HDL Cholesterol (median)	.	reported	reported	1.99003e-16	0.0192843	0.00243034	.	HDL Cholesterol	8.64517e-52	0.0169586	0.00117062	TRUE	TRUE
SCARB1	GOF;LOF;HC_LOF	GOF;LOF;HC_LOF	quantitative	.	HDL Cholesterol (max)	.	reported	reported	2.27182e-14	0.0183617	0.00250625	.	HDL Cholesterol	8.64517e-52	0.0169586	0.00117062	TRUE	TRUE
SCARB1	GOF;LOF;HC_LOF	GOF;LOF;HC_LOF	quantitative	.	HDL Cholesterol (min)	.	reported	reported	2.20346e-10	0.0145763	0.00243552	.	HDL Cholesterol	8.64517e-52	0.0169586	0.00117062	TRUE	TRUE
SCARB1	LOF;HC_LOF	LOF;HC_LOF	quantitative	.	HDL Cholesterol (median)	.	reported	reported	2.00024e-16	0.0197111	0.00245931	.	HDL Cholesterol	1.81245e-50	0.0173864	0.00121821	TRUE	TRUE
SCARB1	LOF;HC_LOF	LOF;HC_LOF	quantitative	.	HDL Cholesterol (max)	.	reported	reported	2.44515e-14	0.0187233	0.00253613	.	HDL Cholesterol	1.81245e-50	0.0173864	0.00121821	TRUE	TRUE
SCARB1	LOF;HC_LOF	LOF;HC_LOF	quantitative	.	HDL Cholesterol (min)	.	reported	reported	2.18554e-10	0.014895	0.00246482	.	HDL Cholesterol	1.81245e-50	0.0173864	0.00121821	TRUE	TRUE
SCARB1	LOF	LOF	quantitative	.	HDL Cholesterol (median)	.	reported	reported	9.08086e-17	0.0215115	0.00255391	.	HDL Cholesterol	2.01304e-48	0.0174926	0.00124848	TRUE	TRUE
SCARB1	LOF	LOF	quantitative	.	HDL Cholesterol (max)	.	reported	reported	1.46296e-14	0.0204742	0.00263368	.	HDL Cholesterol	2.01304e-48	0.0174926	0.00124848	TRUE	TRUE
SCARB1	LOF	LOF	quantitative	.	HDL Cholesterol (min)	.	reported	reported	2.1712e-10	0.0162692	0.00256054	.	HDL Cholesterol	2.01304e-48	0.0174926	0.00124848	TRUE	TRUE
SCARB1	GOF;LOF;HC_LOF	GOF;LOF;HC_LOF	quantitative	.	LDL/HDL Cholesterol Ratio (median)	.	reported	reported	1.38709e-08	-0.0169244	0.00311293	.	LDL/HDL Cholesterol Ratio	2.13616e-22	-0.0118937	0.00125148	TRUE	TRUE
SCARB1	GOF;LOF;HC_LOF	GOF;LOF;HC_LOF	quantitative	.	LDL/HDL Cholesterol Ratio (min)	.	reported	reported	6.50353e-08	-0.0157961	0.00312171	.	LDL/HDL Cholesterol Ratio	2.13616e-22	-0.0118937	0.00125148	TRUE	TRUE
SCARB1	LOF	LOF	quantitative	.	LDL/HDL Cholesterol Ratio (median)	.	reported	reported	9.89655e-10	-0.0184725	0.00331736	.	LDL/HDL Cholesterol Ratio	5.35552e-22	-0.012565	0.00133502	TRUE	TRUE
SCARB1	LOF	LOF	quantitative	.	LDL/HDL Cholesterol Ratio (min)	.	reported	reported	7.31394e-08	-0.0173904	0.00328762	.	LDL/HDL Cholesterol Ratio	5.35552e-22	-0.012565	0.00133502	TRUE	TRUE
SCARB1	LOF;HC_LOF	LOF;HC_LOF	quantitative	.	LDL/HDL Cholesterol Ratio (median)	.	reported	reported	6.02939e-10	-0.0171301	0.00311102	.	LDL/HDL Cholesterol Ratio	9.26882e-22	-0.0121659	0.00130252	TRUE	TRUE
SCARB1	LOF;HC_LOF	LOF;HC_LOF	quantitative	.	LDL/HDL Cholesterol Ratio (min)	.	reported	reported	6.48375e-08	-0.015917	0.00312312	.	LDL/HDL Cholesterol Ratio	9.26882e-22	-0.0121659	0.00130252	TRUE	TRUE
SCARB1	GOF;LOF;HC_LOF	GOF;LOF;HC_LOF	quantitative	.	Total Cholesterol/HDL Cholesterol Ratio (median)	.	reported	reported	9.14738e-06	-0.0127479	0.00287384	.	Total Cholesterol/HDL Cholesterol Ratio	1.08347e-20	-0.0113853	0.00124471	TRUE	TRUE
SCARB1	LOF	LOF	quantitative	.	Total Cholesterol/HDL Cholesterol Ratio (median)	.	reported	reported	4.94236e-06	-0.0139251	0.0030144	.	Total Cholesterol/HDL Cholesterol Ratio	3.96404e-20	-0.0119535	0.00132753	TRUE	TRUE
SCARB1	LOF;HC_LOF	LOF;HC_LOF	quantitative	.	Total Cholesterol/HDL Cholesterol Ratio (median)	.	reported	reported	8.27949e-06	-0.0128707	0.0028814	.	Total Cholesterol/HDL Cholesterol Ratio	5.70227e-20	-0.0115923	0.00129532	TRUE	TRUE
SCARB1	GOF;LOF;HC_LOF	GOF;LOF;HC_LOF	quantitative	.	Total Cholesterol (min)	.	reported	reported	3.75647e-06	0.0114854	0.00254755	.	Total Cholesterol	2.23265e-08	0.00717718	0.00121988	TRUE	TRUE
SCARB1	LOF;HC_LOF	LOF;HC_LOF	quantitative	.	Total Cholesterol (min)	.	reported	reported	3.46011e-06	0.0117822	0.00258269	.	Total Cholesterol	2.98171e-08	0.00743534	0.00126929	TRUE	TRUE
SCARB1	LOF	LOF	quantitative	.	Total Cholesterol (min)	.	reported	reported	2.10646e-06	0.0127761	0.00268083	.	Total Cholesterol	1.6544e-07	0.00731234	0.00131996	TRUE	TRUE
SEC24A	LOF;HC_LOF	LOF;HC_LOF	binary	CV_404.1	Myocardial infarction [Heart attack]	Cardiovascular	unreported	unreported	3.49137e-07	0.102257	0.0201802	CV_404.1	Myocardial infarction [Heart attack]	0.32256	-0.00596254	0.00479139	FALSE	FALSE
SEC24A	LOF	LOF	binary	CV_404.1	Myocardial infarction [Heart attack]	Cardiovascular	unreported	unreported	3.14041e-07	0.10407	0.0202008	CV_404.1	Myocardial infarction [Heart attack]	0.370936	-0.00557591	0.00485291	FALSE	FALSE
SORBS1	LOF	LOF	quantitative	.	Hemoglobin A1c (HbA1c) (min)	.	reported	unreported	7.16338e-06	-0.0469862	0.0104675	.	Hemoglobin A1c (HbA1c)	0.333488	0.00298141	0.00388332	FALSE	FALSE
SORBS1	LOF;HC_LOF	LOF;HC_LOF	quantitative	.	Hemoglobin A1c (HbA1c) (min)	.	reported	unreported	7.16338e-06	-0.0469862	0.0104675	.	Hemoglobin A1c (HbA1c)	0.441208	0.00127464	0.00263414	FALSE	FALSE
SSH3	LOF;HC_LOF	LOF;HC_LOF	binary	EM_244	Disorders of lipoprotein metabolism and other lipidemias	Endocrine/Metab	unreported	reported	1.3763e-06	0.122702	0.0254156	EM_244	Disorders of lipoprotein metabolism and other lipidemias	0.508064	-0.040536	0.0418503	FALSE	FALSE
TPSG1	GOF	GOF	binary	CV_403	Angina pectoris	Cardiovascular	unreported	unreported	6.7281e-06	0.0963377	0.0236262	CV_403	Angina pectoris	0.358959	0.00752219	0.00646363	TRUE	FALSE
TSHR	GOF;LOF;HC_LOF	GOF;LOF;HC_LOF	binary	EM_200.1	Hypothyroidism	Endocrine/Metab	reported	reported	8.10367e-07	0.030757	0.00609364	EM_200.1	Hypothyroidism	4.25219e-05	0.013942	0.00336883	TRUE	TRUE
TSPEAR	LOF;HC_LOF	LOF;HC_LOF	quantitative	.	LDL/HDL Cholesterol Ratio (median)	.	unreported	unreported	6.65897e-06	-0.0129088	0.00274367	.	LDL/HDL Cholesterol Ratio	0.211804	-0.00102447	0.000666657	TRUE	FALSE
TSPEAR	LOF;HC_LOF	LOF;HC_LOF	quantitative	.	Total Cholesterol/HDL Cholesterol Ratio (median)	.	unreported	unreported	1.40363e-07	-0.0135484	0.00248849	.	Total Cholesterol/HDL Cholesterol Ratio	0.241762	-0.000973918	0.000664096	TRUE	FALSE
TSPEAR	LOF	LOF	quantitative	.	Total Cholesterol/HDL Cholesterol Ratio (median)	.	unreported	unreported	1.23111e-06	-0.0132183	0.00261326	.	Total Cholesterol/HDL Cholesterol Ratio	0.336426	-0.000954108	0.000758663	TRUE	FALSE
TTC12	LOF;HC_LOF	LOF;HC_LOF	quantitative	.	Total Cholesterol (min)	.	unreported	unreported	4.32997e-06	0.0348291	0.00757997	.	Total Cholesterol	0.354058	0.000443423	0.00153652	TRUE	FALSE
XIRP2	LOF;HC_LOF	LOF;HC_LOF	quantitative	.	Triglycerides (median)	.	unreported	unreported	9.69005e-07	0.0079794	0.00282371	.	Triglycerides	0.496392	-0.000622443	0.000632763	FALSE	FALSE
XXYLT1	LOF	LOF	binary	EM_244	Disorders of lipoprotein metabolism and other lipidemias	Endocrine/Metab	unreported	unreported	2.2533e-06	0.0549283	0.0145382	EM_244	Disorders of lipoprotein metabolism and other lipidemias	0.00343274	0.0620456	0.0241559	TRUE	TRUE
ZNF485	LOF	LOF	quantitative	.	Total Cholesterol/HDL Cholesterol Ratio (max)	.	unreported	unreported	3.98887e-07	-0.0606789	0.0119694	.	Total Cholesterol/HDL Cholesterol Ratio	0.209337	-0.00250595	0.00199616	TRUE	FALSE
ZNF485	LOF	LOF	quantitative	.	Total Cholesterol/HDL Cholesterol Ratio (median)	.	unreported	unreported	6.04497e-06	-0.0551733	0.0121935	.	Total Cholesterol/HDL Cholesterol Ratio	0.209337	-0.00250595	0.00199616	TRUE	FALSE
ZNF485	LOF	LOF	quantitative	.	Triglycerides (max)	.	unreported	unreported	8.45932e-07	-0.0507616	0.010308	.	Triglycerides	0.518883	-0.00124499	0.00193001	TRUE	FALSE
ZNF485	LOF	LOF	quantitative	.	Triglycerides (median)	.	unreported	unreported	1.92939e-06	-0.0500265	0.0105083	.	Triglycerides	0.518883	-0.00124499	0.00193001	TRUE	FALSE
ZNF736	HC_LOF	HC_LOF	quantitative	.	HDL Cholesterol (max)	.	unreported	unreported	4.90225e-06	0.0380878	0.00833626	.	HDL Cholesterol	0.428746	-0.00958786	0.012116	FALSE	FALSE

### Sheet: ST_14
Supplementary Table 13: Replication of variant-level significant associations in All by All
Cohort	MarkerID	rsid	Effect_allele	Gene	Variant_class	trait_type	phecode	trait_description	category	ClinVar_HGMD_status	GWAS_Catalog_status	Pvalue	BETA_Burden	SE_Burden	Replication_Phecode	Replication_trait_description	Replication_P	Replication_Beta	Replication_SE	Consistent_direction_of_effect	Replication
META	9:5073770:G:T	rs77375493	T	JAK2	GOF	binary	BI_175	Polycythemias	Blood/Immune	reported	reported	7.47e-20	3.93131	0.290874	BI_175	Polycythemias	3.75431e-22	36.9242	3.81543	TRUE	TRUE
META	9:5073770:G:T	rs77375493	T	JAK2	GOF	binary	CA_120.1	Myeloid	Neoplasms	reported	reported	3.28e-25	3.79636	0.261073	CA_120.1	Myeloid	2.29057e-68	35.6169	2.03837	TRUE	TRUE
AFR	9:5073770:G:T	rs77375493	T	JAK2	GOF	binary	CA_120	Hemo onc - by cell of origin	Neoplasms	reported	reported	1.69266e-08	3.75238	0.665221	CA_120	Hemo onc - by cell of origin	3.85255e-15	31.9998	4.07141	TRUE	TRUE
META	9:5073770:G:T	rs77375493	T	JAK2	GOF	binary	CA_120	Hemo onc - by cell of origin	Neoplasms	reported	reported	7.04e-21	3.1953	0.248526	CA_120	Hemo onc - by cell of origin	9.593e-59	17.7032	1.09547	TRUE	TRUE
EUR	9:5073770:G:T	rs77375493	T	JAK2	GOF	binary	CA_120	Hemo onc - by cell of origin	Neoplasms	reported	reported	3.88802e-14	2.99727	0.396219	CA_120	Hemo onc - by cell of origin	4.82776e-41	16.0353	1.19518	TRUE	TRUE
AMR	1:109188343:C:A	rs577323070	A	ELAPOR1	LOF	binary	GI_550.1	Gallstones [Cholelithiasis]	Gastrointestinal	unreported	reported	2.0449e-07	3.2792	0.631197	GI_550.1	Gallstones [Cholelithiasis]	0.00187293	4.92485	1.58372	TRUE	TRUE
EUR	17:43124027:ACT:A	rs80357914	A	BRCA1	HC_LOF	binary	CA_105	Malignant neoplasm of the breast	Neoplasms	reported	reported	2.72478e-06	2.00477	0.427408	CA_105	Malignant neoplasm of the breast	0.0046404	4.57059	1.61448	TRUE	TRUE
META	3:10226380:G:A	rs185380376	A	IRAK2	LOF	binary	GI_554.1	Pancreatitis	Gastrointestinal	unreported	unreported	2.04e-06	3.51927	0.390687	GI_554.1	Pancreatitis	0.00894417	3.78741	1.4488	TRUE	TRUE
EUR	17:43124027:ACT:A	rs80357914	A	BRCA1	HC_LOF	binary	CA_105.1	Malignant neoplasm of the breast, female	Neoplasms	reported	reported	6.96752e-07	2.12626	0.428486	CA_105.1	Malignant neoplasm of the breast, female	0.0322043	3.391	1.5832	TRUE	TRUE
META	6:31575902:G:A	rs756182468	A	TNF	GOF	binary	EM_202.1	Type 1 diabetes	Endocrine/Metab	unreported	reported	2.85e-06	1.62746	0.251973	EM_202.1	Type 1 diabetes	0.000241794	3.29008	0.896284	TRUE	TRUE
AMR	1:109188343:C:A	rs577323070	A	ELAPOR1	LOF	binary	GI_550	Disorders of the gallbladder	Gastrointestinal	unreported	reported	1.34896e-06	2.92912	0.606141	GI_550	Disorders of the gallbladder	0.00698312	3.23674	1.19984	TRUE	TRUE
META	14:77280426:G:A	rs142445941	A	POMT2	LOF	binary	GU_621.1	Dysplasia of cervix	Genitourinary	unreported	unreported	6.76e-06	2.1217	0.307539	GU_621.1	Dysplasia of cervix	0.0219099	2.4124	1.05256	TRUE	TRUE
AFR	9:136267469:G:A	rs183513877	A	CCDC187	LOF	binary	GU_591	Urinary tract infection [UTI]	Genitourinary	unreported	unreported	5.18858e-07	2.70463	0.538856	GU_591	Urinary tract infection [UTI]	0.015807	2.39967	0.994334	TRUE	TRUE
META	15:82282320:G:A	rs150691873	A	SAXO2	LOF	binary	BI_162.8	Pancytopenia	Blood/Immune	unreported	unreported	6.73e-06	2.62205	0.34716	BI_162.8	Pancytopenia	0.302508	2.31879	2.24892	TRUE	FALSE
META	9:5072561:G:A	rs139504737	A	JAK2	GOF	binary	MS_724.51	Calcaneal spur	Muscloskeletal	unreported	unreported	8.43e-06	3.23234	0.387059	MS_724.51	Calcaneal spur	0.0903952	2.19405	1.29571	TRUE	FALSE
AFR	2:196676624:C:CA	rs762113741	CA	CCDC150	HC_LOF	binary	MB_280	Psychoactive substance related disorders	Mental	unreported	unreported	3.75313e-06	2.31725	0.501069	MB_280	Psychoactive substance related disorders	0.00103959	1.85541	0.565745	TRUE	TRUE
EUR	11:5226774:G:A	rs11549407	A	HBB	HC_LOF	quantitative	.	Red Cell Distribution Width (RDW) (min)	.	reported	reported	2.07315e-51	2.17191	0.14399	.	Red Cell Distribution Width (RDW)	5.82595e-25	1.79938	0.174388	TRUE	TRUE
EUR	11:5226774:G:A	rs11549407	A	HBB	HC_LOF	quantitative	.	Red Cell Distribution Width (RDW) (median)	.	reported	reported	1.01567e-44	1.87948	0.133957	.	Red Cell Distribution Width (RDW)	5.82595e-25	1.79938	0.174388	TRUE	TRUE
EUR	11:5226774:G:A	rs11549407	A	HBB	HC_LOF	quantitative	.	Red Cell Distribution Width (RDW) (max)	.	reported	reported	4.91886e-21	1.2555	0.13341	.	Red Cell Distribution Width (RDW)	5.82595e-25	1.79938	0.174388	TRUE	TRUE
AMR	1:204997316:G:A	rs577386291	A	NFASC	LOF	binary	GI_529.2	Flatulence, eructation, and gas pain	Gastrointestinal	unreported	unreported	2.93925e-06	2.97053	0.635405	GI_529.2	Flatulence, eructation, and gas pain	0.311702	1.66935	1.65011	TRUE	FALSE
AFR	1:29260895:A:C	rs72649292	C	PTPRU	LOF	binary	MS_745.1	Fracture of lower limb	Muscloskeletal	unreported	unreported	2.02449e-06	2.59381	0.545955	MS_745.1	Fracture of lower limb	0.156282	1.63662	1.15443	TRUE	FALSE
AFR	9:5073770:G:T	rs77375493	T	JAK2	GOF	quantitative	.	Platelet Count (median)	.	reported	reported	3.5895e-12	1.89516	0.272588	.	Platelet Count	4.7113e-07	1.55092	0.307863	TRUE	TRUE
AFR	9:5073770:G:T	rs77375493	T	JAK2	GOF	quantitative	.	Platelet Count (max)	.	reported	reported	5.07016e-12	1.94415	0.281614	.	Platelet Count	4.7113e-07	1.55092	0.307863	TRUE	TRUE
EUR	9:5073770:G:T	rs77375493	T	JAK2	GOF	quantitative	.	Platelet Count (max)	.	reported	reported	6.60268e-21	1.49918	0.159829	.	Platelet Count	1.38885e-30	1.5379	0.133782	TRUE	TRUE
EUR	9:5073770:G:T	rs77375493	T	JAK2	GOF	quantitative	.	Platelet Count (median)	.	reported	reported	4.42323e-18	1.35119	0.155895	.	Platelet Count	1.38885e-30	1.5379	0.133782	TRUE	TRUE
META	4:75883069:C:T	rs369120971	T	PPEF2	LOF	binary	CV_413.2	Aortic valve disorders	Cardiovascular	unreported	unreported	1.75e-06	2.961	0.358536	CV_413.2	Aortic valve disorders	0.0974291	1.49119	0.89969	TRUE	FALSE
EUR	9:34489419:C:T	rs766328772	T	DNAI1	LOF	binary	MS_726.1	Osteoporosis	Muscloskeletal	unreported	unreported	2.63681e-07	3.5146	0.682749	MS_726.1	Osteoporosis	0.208421	1.47263	1.17069	TRUE	FALSE
EUR	9:34489419:C:T	rs766328772	T	DNAI1	LOF	binary	MS_726	Osteoporosis and low bone density	Muscloskeletal	unreported	reported	3.26578e-07	3.46939	0.679283	MS_726	Osteoporosis and low bone density	0.217071	1.4359	1.16328	TRUE	FALSE
AMR	22:36298997:G:C	rs535649291	C	MYH9	GOF	binary	GU_581.3	Obstructive and reflux uropathy	Genitourinary	unreported	unreported	5.65628e-06	2.78006	0.612503	GU_581.3	Obstructive and reflux uropathy	0.371064	1.39804	1.56296	TRUE	FALSE
META	9:5073770:G:T	rs77375493	T	JAK2	GOF	quantitative	.	Platelet Count (max)	.	reported	reported	1.13e-30	1.60574	0.139383	.	Platelet Count	3.39403e-32	1.32753	0.112391	TRUE	TRUE
META	9:5073770:G:T	rs77375493	T	JAK2	GOF	quantitative	.	Platelet Count (median)	.	reported	reported	3.63e-27	1.48811	0.137763	.	Platelet Count	3.39403e-32	1.32753	0.112391	TRUE	TRUE
META	9:5073770:G:T	rs77375493	T	JAK2	GOF	quantitative	.	Platelet Count (min)	.	reported	reported	6.11e-06	0.646916	0.142947	.	Platelet Count	3.39403e-32	1.32753	0.112391	TRUE	TRUE
AFR	9:5073770:G:T	rs77375493	T	JAK2	GOF	quantitative	.	Red Cell Distribution Width (RDW) (median)	.	reported	reported	3.49191e-07	1.41867	0.278457	.	Red Cell Distribution Width (RDW)	1.08802e-05	1.30745	0.297223	TRUE	TRUE
EUR	17:41502380:T:A	rs200269035	A	KRT13	GOF	binary	CA_138.2	Melanocytic nevi*	Neoplasms	unreported	reported	5.17272e-06	1.68129	0.368894	CA_138.2	Melanocytic nevi*	0.238091	1.2968	1.0992	TRUE	FALSE
AFR	5:95017451:CT:C	rs771689279	C	MCTP1	HC_LOF	binary	NS_348	Other diseases of spinal cord	Neurological	unreported	unreported	2.31192e-07	3.29342	0.636739	NS_348	Other diseases of spinal cord	0.397023	1.28751	1.52017	TRUE	FALSE
AFR	5:95017444:GGGACT:G	rs745503837	G	MCTP1	HC_LOF	binary	NS_348	Other diseases of spinal cord	Neurological	unreported	unreported	5.33317e-07	3.1315	0.624562	NS_348	Other diseases of spinal cord	0.397023	1.28751	1.52017	TRUE	FALSE
EUR	9:5073770:G:T	rs77375493	T	JAK2	GOF	quantitative	.	Red Cell Distribution Width (RDW) (median)	.	reported	reported	2.93478e-17	1.2831	0.151862	.	Red Cell Distribution Width (RDW)	1.64342e-18	1.2629	0.143848	TRUE	TRUE
EUR	9:5073770:G:T	rs77375493	T	JAK2	GOF	quantitative	.	Red Cell Distribution Width (RDW) (max)	.	reported	reported	2.17413e-12	1.04609	0.148956	.	Red Cell Distribution Width (RDW)	1.64342e-18	1.2629	0.143848	TRUE	TRUE
EUR	9:5073770:G:T	rs77375493	T	JAK2	GOF	quantitative	.	Red Cell Distribution Width (RDW) (min)	.	reported	reported	4.85035e-07	0.825742	0.164094	.	Red Cell Distribution Width (RDW)	1.64342e-18	1.2629	0.143848	TRUE	TRUE
META	9:5073770:G:T	rs77375493	T	JAK2	GOF	quantitative	.	Red Cell Distribution Width (RDW) (median)	.	reported	reported	2.03e-22	1.31214	0.134621	.	Red Cell Distribution Width (RDW)	3.99195e-26	1.25409	0.118617	TRUE	TRUE
META	9:5073770:G:T	rs77375493	T	JAK2	GOF	quantitative	.	Red Cell Distribution Width (RDW) (max)	.	reported	reported	2.91e-15	1.05177	0.133128	.	Red Cell Distribution Width (RDW)	3.99195e-26	1.25409	0.118617	TRUE	TRUE
META	9:5073770:G:T	rs77375493	T	JAK2	GOF	quantitative	.	Red Cell Distribution Width (RDW) (min)	.	reported	reported	2.79e-10	0.896772	0.142014	.	Red Cell Distribution Width (RDW)	3.99195e-26	1.25409	0.118617	TRUE	TRUE
META	11:46729406:G:A	rs202003146	A	F2	GOF	binary	BI_164	Anemia	Blood/Immune	reported	reported	5.17e-06	1.18289	0.203318	BI_164	Anemia	0.00519202	1.18293	0.423251	TRUE	TRUE
AMR	13:113118698:G:A	rs121964926	A	F7	GOF	quantitative	.	Prothrombin Time (PT) (min)	.	reported	reported	1.71547e-08	1.69084	0.299874	.	Prothrombin Time (PT)	0.000662231	1.17516	0.345152	TRUE	TRUE
AMR	13:113118698:G:A	rs121964926	A	F7	GOF	quantitative	.	International Normalized Ratio (INR) (min)	.	reported	reported	9.80991e-08	1.43498	0.269216	.	Prothrombin Time (PT)	0.000662231	1.17516	0.345152	TRUE	TRUE
AMR	13:113118698:G:A	rs121964926	A	F7	GOF	quantitative	.	Prothrombin Time (PT) (median)	.	reported	reported	7.29396e-07	1.41964	0.286601	.	Prothrombin Time (PT)	0.000662231	1.17516	0.345152	TRUE	TRUE
META	11:119028333:G:A	rs181879065	A	SLC37A4	LOF	binary	GU_605.1	Male erectile dysfunction*	Genitourinary	unreported	unreported	4.22e-06	1.21067	0.205492	GU_605.1	Male erectile dysfunction*	0.136861	1.11442	0.749145	TRUE	FALSE
AFR	10:18534076:C:T	rs144367884	T	CACNB2	LOF	binary	CV_414	Cardiomyopathy	Cardiovascular	unreported	reported	1.88643e-06	3.12456	0.6557	CV_414	Cardiomyopathy	0.302005	1.05741	1.02448	TRUE	FALSE
EUR	19:18265085:CCT:C	rs769441295	C	IQCN	HC_LOF	binary	ID_057.1	Human immunodeficiency virus	Infections	unreported	unreported	4.58714e-06	3.22335	0.703353	ID_057.1	Human immunodeficiency virus	0.474496	1.02164	1.42851	TRUE	FALSE
EUR	19:18265085:CCT:C	rs769441295	C	IQCN	HC_LOF	binary	ID_057	Retrovirus	Infections	unreported	unreported	4.63903e-06	3.21879	0.702719	ID_057	Retrovirus	0.47577	1.01775	1.42718	TRUE	FALSE
META	1:156648105:T:C	rs192621892	C	BCAN	LOF	binary	CV_413.11	Mitral valve insufficiency	Cardiovascular	unreported	unreported	1.44e-06	1.62803	0.246919	CV_413.11	Mitral valve insufficiency	0.326612	0.991748	1.011	TRUE	FALSE
META	7:141662700:C:G	rs200809072	G	DENND11	LOF	binary	MS_701.1	Osteomyelitis	Muscloskeletal	unreported	unreported	1.86e-06	2.30592	0.312351	MS_701.1	Osteomyelitis	0.0681453	0.986627	0.5409	TRUE	FALSE
AFR	2:20667387:G:GGC	rs1220098020	GGC	GDF7	HC_LOF	quantitative	.	Glucose (max)	.	unreported	reported	1.0912e-10	1.52456	0.236229	.	Glucose	0.312471	0.966907	0.957287	TRUE	FALSE
META	7:141662700:C:G	rs200809072	G	DENND11	LOF	binary	MS_701	Osteomyelitis, periostitis, and other infections involving bone	Muscloskeletal	unreported	unreported	1.86e-06	2.30605	0.312354	MS_701	Osteomyelitis, periostitis, and other infections involving bone	0.0729946	0.963123	0.537198	TRUE	FALSE
META	13:113118698:G:A	rs121964926	A	F7	GOF	quantitative	.	International Normalized Ratio (INR) (min)	.	reported	reported	6.71e-49	1.42228	0.096725	.	Prothrombin Time	2.12107e-22	0.920889	0.0945877	TRUE	TRUE
META	13:113118698:G:A	rs121964926	A	F7	GOF	quantitative	.	International Normalized Ratio (INR) (max)	.	reported	reported	1.74e-14	0.678963	0.088475	.	Prothrombin Time	2.12107e-22	0.920889	0.0945877	TRUE	TRUE
META	13:113118698:G:A	rs121964926	A	F7	GOF	quantitative	.	Prothrombin Time (PT) (min)	.	reported	reported	2.81e-30	1.29051	0.112791	.	Prothrombin Time (PT)	2.12107e-22	0.920889	0.0945877	TRUE	TRUE
META	13:113118698:G:A	rs121964926	A	F7	GOF	quantitative	.	Prothrombin Time (PT) (median)	.	reported	reported	9.22e-23	1.05415	0.107272	.	Prothrombin Time (PT)	2.12107e-22	0.920889	0.0945877	TRUE	TRUE
META	13:113118698:G:A	rs121964926	A	F7	GOF	quantitative	.	Prothrombin Time (PT) (max)	.	reported	reported	1.47e-11	0.668369	0.098931	.	Prothrombin Time (PT)	2.12107e-22	0.920889	0.0945877	TRUE	TRUE
AFR	6:130176001:C:T	rs147217519	T	SAMD3	HC_LOF	binary	BI_180	Other disorders involving the immune mechanism	Blood/Immune	unreported	unreported	7.1741e-06	3.08108	0.686444	BI_180	Other disorders involving the immune mechanism	0.508697	0.920146	1.39233	TRUE	FALSE
AFR	13:113118698:G:A	rs121964926	A	F7	GOF	quantitative	.	International Normalized Ratio (INR) (min)	.	reported	reported	1.40058e-58	1.4204	0.0880213	.	Prothrombin Time (PT)	1.36107e-19	0.895062	0.0988432	TRUE	TRUE
AFR	13:113118698:G:A	rs121964926	A	F7	GOF	quantitative	.	Prothrombin Time (PT) (min)	.	reported	reported	4.05692e-34	1.24586	0.102302	.	Prothrombin Time (PT)	1.36107e-19	0.895062	0.0988432	TRUE	TRUE
AFR	13:113118698:G:A	rs121964926	A	F7	GOF	quantitative	.	International Normalized Ratio (INR) (median)	.	reported	reported	6.71114e-30	1.05895	0.093228	.	Prothrombin Time (PT)	1.36107e-19	0.895062	0.0988432	TRUE	TRUE
AFR	13:113118698:G:A	rs121964926	A	F7	GOF	quantitative	.	Prothrombin Time (PT) (median)	.	reported	reported	5.29382e-23	1.01015	0.102284	.	Prothrombin Time (PT)	1.36107e-19	0.895062	0.0988432	TRUE	TRUE
AFR	13:113118698:G:A	rs121964926	A	F7	GOF	quantitative	.	International Normalized Ratio (INR) (max)	.	reported	reported	1.05579e-12	0.649435	0.091174	.	Prothrombin Time (PT)	1.36107e-19	0.895062	0.0988432	TRUE	TRUE
AFR	13:113118698:G:A	rs121964926	A	F7	GOF	quantitative	.	Prothrombin Time (PT) (max)	.	reported	reported	1.09162e-10	0.645715	0.100054	.	Prothrombin Time (PT)	1.36107e-19	0.895062	0.0988432	TRUE	TRUE
EUR	9:5073770:G:T	rs77375493	T	JAK2	GOF	quantitative	.	Neutrophil Percentage (median)	.	reported	reported	2.00658e-06	0.7683	0.161653	.	Neutrophil Percentage	3.02496e-07	0.890409	0.173844	TRUE	TRUE
EUR	12:32796167:G:T	rs139734328	T	PKP2	GOF	binary	RE_494.1	Dysphonia	Respiratory	unreported	unreported	4.22576e-06	1.56585	0.340406	RE_494.1	Dysphonia	0.135188	0.832432	0.5572	TRUE	FALSE
META	9:5073770:G:T	rs77375493	T	JAK2	GOF	quantitative	.	Neutrophil Percentage (median)	.	reported	reported	8.18e-07	0.735742	0.149101	.	Neutrophil Percentage	1.92971e-09	0.82817	0.137945	TRUE	TRUE
AMR	17:4544627:AC:A	rs541155733	A	MYBBP1A	HC_LOF	binary	NS_351.1	Anesthesia of skin*	Neurological	unreported	unreported	1.80733e-06	2.76667	0.579547	NS_351.1	Anesthesia of skin*	0.547602	0.823378	1.3692	TRUE	FALSE
EUR	16:67942948:C:T	rs35673026	T	LCAT	LOF	quantitative	.	HDL Cholesterol (max)	.	reported	reported	1.6746e-08	1.18039	0.20919	.	HDL Cholesterol	0.00124109	0.819906	0.253899	TRUE	TRUE
EUR	16:67942948:C:T	rs35673026	T	LCAT	LOF	quantitative	.	HDL Cholesterol (median)	.	reported	reported	4.59763e-07	1.02284	0.202849	.	HDL Cholesterol	0.00124109	0.819906	0.253899	TRUE	TRUE
META	17:32288933:C:T	rs752088057	T	RHBDL3	LOF	binary	GI_555	Ascites	Gastrointestinal	unreported	unreported	4.74e-06	3.47962	0.395147	GI_555	Ascites	0.550248	0.806756	1.35047	TRUE	FALSE
META	8:144056450:C:T	rs201454549	T	OPLAH	LOF	binary	RE_463.23	Allergic rhinitis, due to animal hair and dander	Respiratory	unreported	unreported	3.53e-06	2.99191	0.366012	RE_463.23	Allergic rhinitis, due to animal hair and dander	0.397211	0.80518	0.95106	TRUE	FALSE
AFR	20:50593173:C:T	rs189986569	T	RIPOR3	LOF	binary	GU_582.3	Renal dialysis	Genitourinary	unreported	unreported	6.51327e-07	2.23051	0.448314	GU_582.3	Renal dialysis	0.408959	0.78326	0.94857	TRUE	FALSE
EUR	7:154807067:G:A	rs755543207	A	DPP6	GOF	binary	GI_522.11	Crohn's disease	Gastrointestinal	unreported	reported	2.06844e-06	1.85699	0.391224	GI_522.11	Crohn's disease	0.567167	0.766235	1.33903	TRUE	FALSE
META	16:67942948:C:T	rs35673026	T	LCAT	LOF	quantitative	.	HDL Cholesterol (median)	.	reported	reported	7.97e-25	0.79252	0.076981	.	HDL Cholesterol	2.49509e-27	0.759996	0.0701783	TRUE	TRUE
META	16:67942948:C:T	rs35673026	T	LCAT	LOF	quantitative	.	HDL Cholesterol (max)	.	reported	reported	1.79e-24	0.793103	0.077629	.	HDL Cholesterol	2.49509e-27	0.759996	0.0701783	TRUE	TRUE
META	16:67942948:C:T	rs35673026	T	LCAT	LOF	quantitative	.	HDL Cholesterol (min)	.	reported	reported	1.35e-18	0.695672	0.078981	.	HDL Cholesterol	2.49509e-27	0.759996	0.0701783	TRUE	TRUE
EUR	12:32796167:G:T	rs139734328	T	PKP2	GOF	binary	RE_494	Voice disturbance	Respiratory	unreported	unreported	2.5409e-06	1.55192	0.329857	RE_494	Voice disturbance	0.135258	0.755993	0.506126	TRUE	FALSE
AFR	16:56961996:T:A	rs34119551	A	CETP	LOF	quantitative	.	HDL Cholesterol (median)	.	reported	reported	6.11555e-07	0.848578	0.17014	.	HDL Cholesterol	6.70719e-11	0.744435	0.114054	TRUE	TRUE
AFR	16:56961996:T:A	rs34119551	A	CETP	LOF	quantitative	.	HDL Cholesterol (min)	.	reported	reported	4.90456e-06	0.778432	0.170379	.	HDL Cholesterol	6.70719e-11	0.744435	0.114054	TRUE	TRUE
AMR	1:75157056:C:T	rs34889650	T	LHX8	LOF	binary	MS_710	Acquired deformities of limbs	Muscloskeletal	unreported	unreported	1.76011e-06	3.11106	0.650961	MS_710	Acquired deformities of limbs	0.43866	0.728317	0.940421	TRUE	FALSE
META	8:105801714:G:A	rs187043152	A	ZFPM2	LOF	binary	PP_909.1	Gestational diabetes mellitus*	Pregnancy	unreported	unreported	2.43e-06	2.58061	0.335608	PP_909.1	Gestational diabetes mellitus*	0.102477	0.721132	0.441609	TRUE	FALSE
META	9:136254042:G:A	rs185603363	A	CCDC187	LOF	binary	CV_440.3	Pulmonary embolism	Cardiovascular	unreported	unreported	2.56e-06	2.16255	0.302877	CV_440.3	Pulmonary embolism	0.58719	0.717191	1.32101	TRUE	FALSE
META	7:122438422:C:G	rs118113605	G	CADPS2	LOF	binary	DE_685.82	Generalized hyperhidrosis	Dermatological	unreported	unreported	1.45e-06	2.91582	0.35428	DE_685.82	Generalized hyperhidrosis	0.182232	0.716992	0.53751	TRUE	FALSE
META	3:184137661:G:A	rs144443995	A	EIF2B5	LOF	binary	GU_615	Endometriosis	Genitourinary	unreported	unreported	1.26e-06	3.20728	0.370664	GU_615	Endometriosis	0.414804	0.708609	0.868958	TRUE	FALSE
META	11:119028333:G:A	rs181879065	A	SLC37A4	LOF	binary	GU_605	Male sexual dysfuction	Genitourinary	unreported	unreported	5.88e-06	1.19552	0.205922	GU_605	Male sexual dysfuction	0.262136	0.704763	0.628491	TRUE	FALSE
AFR	13:113118730:C:T	rs137919286	T	F7	LOF	quantitative	.	International Normalized Ratio (INR) (min)	.	reported	reported	1.70025e-16	0.972626	0.118015	.	Prothrombin Time (PT)	3.96695e-11	0.702322	0.106327	TRUE	TRUE
AFR	13:113118730:C:T	rs137919286	T	F7	LOF	quantitative	.	Prothrombin Time (PT) (min)	.	reported	reported	7.08187e-10	0.865114	0.140344	.	Prothrombin Time (PT)	3.96695e-11	0.702322	0.106327	TRUE	TRUE
AFR	13:113118730:C:T	rs137919286	T	F7	LOF	quantitative	.	International Normalized Ratio (INR) (median)	.	reported	reported	1.23245e-09	0.744178	0.122479	.	Prothrombin Time (PT)	3.96695e-11	0.702322	0.106327	TRUE	TRUE
AFR	13:113118730:C:T	rs137919286	T	F7	LOF	quantitative	.	Prothrombin Time (PT) (median)	.	reported	reported	8.16311e-07	0.67302	0.136476	.	Prothrombin Time (PT)	3.96695e-11	0.702322	0.106327	TRUE	TRUE
AFR	13:113118758:C:T	rs531225271	T	F7	LOF	quantitative	.	International Normalized Ratio (INR) (min)	.	reported	reported	5.97337e-08	1.39107	0.256674	.	Prothrombin Time (PT)	0.0477557	0.700276	0.353758	TRUE	TRUE
AFR	13:113118758:C:T	rs531225271	T	F7	LOF	quantitative	.	Prothrombin Time (PT) (min)	.	reported	reported	4.88173e-06	1.35342	0.296166	.	Prothrombin Time (PT)	0.0477557	0.700276	0.353758	TRUE	TRUE
AMR	20:5314116:C:A	rs74315418	A	PROKR2	LOF	binary	GI_528.1	Nausea	Gastrointestinal	unreported	unreported	5.4904e-06	1.73462	0.381644	GI_528.1	Nausea	0.0312009	0.692759	0.321541	TRUE	TRUE
AFR	16:67942948:C:T	rs35673026	T	LCAT	LOF	quantitative	.	HDL Cholesterol (median)	.	reported	reported	4.48077e-20	0.757776	0.0825839	.	HDL Cholesterol	5.69395e-18	0.679849	0.0786996	TRUE	TRUE
AFR	16:67942948:C:T	rs35673026	T	LCAT	LOF	quantitative	.	HDL Cholesterol (max)	.	reported	reported	4.51549e-19	0.734019	0.0822563	.	HDL Cholesterol	5.69395e-18	0.679849	0.0786996	TRUE	TRUE
AFR	16:67942948:C:T	rs35673026	T	LCAT	LOF	quantitative	.	HDL Cholesterol (min)	.	reported	reported	2.54112e-17	0.697261	0.0823608	.	HDL Cholesterol	5.69395e-18	0.679849	0.0786996	TRUE	TRUE
AMR	6:151013783:C:T	rs536470352	T	MTHFD1L	LOF	binary	MB_290	Reaction to severe stress, and adjustment disorders	Mental	unreported	reported	3.83815e-06	2.944	0.637236	MB_290	Reaction to severe stress, and adjustment disorders	0.257281	0.669656	0.591129	TRUE	FALSE
EUR	7:64336364:T:TA	rs749354886	TA	ZNF736	HC_LOF	quantitative	.	HDL Cholesterol (max)	.	unreported	unreported	4.90225e-06	0.937762	0.205248	.	HDL Cholesterol	0.150043	0.658796	0.457694	TRUE	FALSE
META	10:21920956:C:T	rs149825372	T	DNAJC1	LOF	binary	DE_680.3	Xerosis cutis*	Dermatological	unreported	unreported	4.15e-06	1.54595	0.245897	DE_680.3	Xerosis cutis*	0.214987	0.657519	0.530271	TRUE	FALSE
META	1:156648105:T:C	rs192621892	C	BCAN	LOF	binary	CV_413.1	Mitral valve disorders	Cardiovascular	unreported	unreported	5.1e-06	1.38004	0.228151	CV_413.1	Mitral valve disorders	0.483665	0.644798	0.920587	TRUE	FALSE
META	10:113652998:G:T	rs138386465	T	NRAP	GOF	binary	SO_392.1	Otalgia [ear pain]	Sense organs	unreported	unreported	3.27e-06	3.0623	0.36963	SO_392.1	Otalgia [ear pain]	0.322022	0.638943	0.645195	TRUE	FALSE
META	16:69322659:G:A	rs184892976	A	VPS4A	GOF	binary	MS_701.1	Osteomyelitis	Muscloskeletal	unreported	unreported	2.62e-07	2.24352	0.292865	MS_701.1	Osteomyelitis	0.101979	0.617371	0.377519	TRUE	FALSE
META	16:89651586:G:A	rs397515426	A	CHMP1A	HC_LOF	binary	GU_612.7	Other signs and symptoms in breast	Genitourinary	unreported	unreported	1.93e-06	2.71061	0.342952	GU_612.7	Other signs and symptoms in breast	0.64106	0.602767	1.29289	TRUE	FALSE
META	16:69322659:G:A	rs184892976	A	VPS4A	GOF	binary	MS_701	Osteomyelitis, periostitis, and other infections involving bone	Muscloskeletal	unreported	unreported	2.62e-07	2.24298	0.292838	MS_701	Osteomyelitis, periostitis, and other infections involving bone	0.116509	0.594277	0.378617	TRUE	FALSE
META	13:94479176:C:T	rs749992341	T	DCT	LOF	binary	GI_545	Nonspecific abnormal results of function study of liver	Gastrointestinal	unreported	unreported	3.46e-06	2.6088	0.340534	GI_545	Nonspecific abnormal results of function study of liver	0.648456	0.578759	1.26946	TRUE	FALSE
META	10:113652998:G:T	rs138386465	T	NRAP	GOF	binary	SO_392	Otalgia and effusion of ear	Sense organs	unreported	unreported	7.91e-06	2.95646	0.370629	SO_392	Otalgia and effusion of ear	0.382923	0.547194	0.62714	TRUE	FALSE
AMR	12:6019621:G:A	rs61749370	A	VWF	GOF	quantitative	.	Mean Platelet Volume (MPV) (max)	.	unreported	reported	5.94834e-06	1.29354	0.285661	.	Mean Platelet Volume (MPV)	0.000194601	0.544745	0.146204	TRUE	TRUE
AFR	11:89875823:GT:G	rs202171686	G	TRIM64B	HC_LOF	binary	SS_809	Pain	Symptoms	unreported	unreported	9.45297e-06	-2.52543	0.570161	SS_809	Pain	0.61977	0.541458	1.09126	FALSE	FALSE
AMR	3:127677730:C:T	rs35976576	T	ABTB1	HC_LOF	binary	GU_594.6	Urinary urgency	Genitourinary	unreported	unreported	8.72076e-06	3.50601	0.788456	GU_594.6	Urinary urgency	0.39264	0.537721	0.629032	TRUE	FALSE
AFR	14:81143658:C:T	rs150602845	T	TSHR	LOF	quantitative	.	Thyroid-Stimulating Hormone (TSH) (median)	.	unreported	reported	9.29945e-08	0.500694	0.0937645	.	Thyroid-Stimulating Hormone (TSH)	1.34651e-06	0.535849	0.110878	TRUE	TRUE
EUR	9:5073770:G:T	rs77375493	T	JAK2	GOF	quantitative	.	Basophil Count (median)	.	reported	reported	1.5188e-16	0.902447	0.109321	.	Basophil Percentage	0.00216338	0.517801	0.168839	TRUE	TRUE
EUR	9:5073770:G:T	rs77375493	T	JAK2	GOF	quantitative	.	Basophil Count (max)	.	reported	reported	7.68074e-16	1.04553	0.129732	.	Basophil Percentage	0.00216338	0.517801	0.168839	TRUE	TRUE
EUR	9:5073770:G:T	rs77375493	T	JAK2	GOF	quantitative	.	Basophil Percentage (max)	.	reported	reported	4.45874e-10	1.0202	0.163571	.	Basophil Percentage	0.00216338	0.517801	0.168839	TRUE	TRUE
EUR	9:5073770:G:T	rs77375493	T	JAK2	GOF	quantitative	.	Basophil Percentage (median)	.	reported	reported	4.14966e-07	0.826436	0.163264	.	Basophil Percentage	0.00216338	0.517801	0.168839	TRUE	TRUE
META	7:72403273:G:A	rs201179248	A	CALN1	HC_LOF	binary	MS_745.1	Fracture of lower limb	Muscloskeletal	unreported	unreported	1.34e-07	1.5541	0.223742	MS_745.1	Fracture of lower limb	0.0705926	0.516648	0.285743	TRUE	FALSE
META	10:69416151:A:T	rs199837427	T	TACR2	LOF	binary	GU_586.2	Cyst of kidney	Genitourinary	unreported	unreported	4.15e-06	2.07325	0.299022	GU_586.2	Cyst of kidney	0.680606	0.508813	1.23607	TRUE	FALSE
EUR	14:64799763:C:T	rs141973081	T	SPTB	GOF	binary	GI_528.2	Vomiting	Gastrointestinal	unreported	unreported	9.3108e-06	3.49009	0.78737	GI_528.2	Vomiting	0.294359	0.501866	0.478602	TRUE	FALSE
META	8:50536792:G:A	rs147200097	A	SNTG1	LOF	binary	GI_554	Diseases of the pancreas	Gastrointestinal	unreported	unreported	4.72e-06	2.13552	0.305628	GI_554	Diseases of the pancreas	0.0818148	0.490358	0.281774	TRUE	FALSE
META	16:70475401:C:T	rs200793397	T	FCSK	LOF	binary	CA_139.3	Benign neoplasm of other connective and soft tissue	Neoplasms	unreported	unreported	2.43e-08	3.01062	0.332926	CA_139.3	Benign neoplasm of other connective and soft tissue	0.691222	0.486769	1.22551	TRUE	FALSE
META	12:32796167:G:T	rs139734328	T	PKP2	GOF	binary	RE_494	Voice disturbance	Respiratory	unreported	unreported	8.97e-06	1.39294	0.234199	RE_494	Voice disturbance	0.322753	0.456388	0.46155	TRUE	FALSE
META	19:12753286:G:A	rs200640940	A	BEST2	LOF	binary	MS_700.11	Systemic lupus erythematosus [SLE]	Muscloskeletal	unreported	unreported	5.32e-06	2.68493	0.349519	MS_700.11	Systemic lupus erythematosus [SLE]	0.6051	0.44155	0.853928	TRUE	FALSE
EUR	2:127624181:G:A	rs183915346	A	MYO7B	LOF	binary	SS_826	Other abnormal immunological findings in serum	Symptoms	unreported	unreported	1.00155e-06	1.35336	0.276685	SS_826	Other abnormal immunological findings in serum	0.261175	0.427461	0.380433	TRUE	FALSE
EUR	17:41502380:T:A	rs200269035	A	KRT13	GOF	binary	DE_672.2	Skin changes due to chronic exposure to nonionizing radiation	Dermatological	unreported	unreported	7.83924e-06	2.13067	0.47671	DE_672.2	Skin changes due to chronic exposure to nonionizing radiation	0.745108	0.422637	1.30004	TRUE	FALSE
AFR	19:35860297:A:AC	rs746891915	AC	KIRREL2	HC_LOF	quantitative	.	Mean Corpuscular Hemoglobin Concentration (MCHC) (min)	.	unreported	reported	8.72038e-06	1.2776	0.287316	.	Mean Corpuscular Hemoglobin Concentration (MCHC)	0.338836	0.420563	0.439705	TRUE	FALSE
META	9:5073770:G:T	rs77375493	T	JAK2	GOF	quantitative	.	Basophil Count (max)	.	reported	reported	1.92e-18	1.00151	0.114219	.	Basophil Percentage	0.00196107	0.419758	0.135578	TRUE	TRUE
META	9:5073770:G:T	rs77375493	T	JAK2	GOF	quantitative	.	Basophil Percentage (max)	.	reported	reported	2.26e-14	1.10123	0.144124	.	Basophil Percentage	0.00196107	0.419758	0.135578	TRUE	TRUE
META	9:5073770:G:T	rs77375493	T	JAK2	GOF	quantitative	.	Basophil Percentage (median)	.	reported	reported	1.31e-09	0.8668	0.142767	.	Basophil Percentage	0.00196107	0.419758	0.135578	TRUE	TRUE
AMR	13:23324452:G:A	rs104894423	A	SGCG	LOF	quantitative	.	Neutrophil Count (median)	.	unreported	unreported	2.45017e-07	0.841621	0.163058	.	Neutrophil Percentage	0.0872704	0.41523	0.242828	TRUE	FALSE
AFR	7:72403273:G:A	rs201179248	A	CALN1	HC_LOF	binary	MS_745.1	Fracture of lower limb	Muscloskeletal	unreported	unreported	4.89475e-06	1.46334	0.320258	MS_745.1	Fracture of lower limb	0.184358	0.412164	0.310492	TRUE	FALSE
META	12:57201103:G:A	rs200178766	A	LRP1	GOF	binary	MB_280.11	Alcohol abuse and dependence	Mental	unreported	reported	8.14e-06	2.172	0.313594	MB_280.11	Alcohol abuse and dependence	0.707432	0.397473	1.05906	TRUE	FALSE
AFR	X:154533025:A:G	rs76723693	G	G6PD	LOF	quantitative	.	Mean Corpuscular Volume (MCV) (median)	.	reported	reported	3.92755e-06	0.296371	0.0642165	.	Mean Corpuscular Volume (MCV)	1.38832e-10	0.394612	0.0614931	TRUE	TRUE
META	3:123708870:C:A	rs138172035	A	MYLK	LOF	binary	EM_239.3	Mixed hyperlipidemia	Endocrine/Metab	unreported	reported	3.93e-06	1.06458	0.185468	EM_239.3	Mixed hyperlipidemia	0.00484651	0.391803	0.139082	TRUE	TRUE
META	X:154533025:A:G	rs76723693	G	G6PD	LOF	quantitative	.	Mean Corpuscular Volume (MCV) (median)	.	reported	reported	6.59e-08	0.321155	0.059406	.	Mean Corpuscular Volume (MCV)	9.87297e-13	0.367463	0.0515212	TRUE	TRUE
META	X:154533025:A:G	rs76723693	G	G6PD	LOF	quantitative	.	Mean Corpuscular Volume (MCV) (max)	.	reported	reported	1.2e-07	0.312858	0.059062	.	Mean Corpuscular Volume (MCV)	9.87297e-13	0.367463	0.0515212	TRUE	TRUE
META	14:59464631:G:T	rs146353313	T	GPR135	LOF	binary	SS_832	Other abnormal findings in urine	Symptoms	unreported	unreported	4.04e-06	1.28054	0.214111	SS_832	Other abnormal findings in urine	0.305333	0.364624	0.355709	TRUE	FALSE
AFR	13:113118940:G:A	rs3093248	A	F7	GOF	quantitative	.	International Normalized Ratio (INR) (min)	.	reported	reported	4.05075e-10	0.584708	0.0935225	.	Prothrombin Time (PT)	0.000286096	0.3641	0.10037	TRUE	TRUE
AFR	13:113118940:G:A	rs3093248	A	F7	GOF	quantitative	.	International Normalized Ratio (INR) (median)	.	reported	reported	4.10448e-06	0.446935	0.0970328	.	Prothrombin Time (PT)	0.000286096	0.3641	0.10037	TRUE	TRUE
EUR	17:41502380:T:A	rs200269035	A	KRT13	GOF	binary	DE_672	Skin changes due to solar radiation	Dermatological	unreported	unreported	9.84452e-06	2.093	0.473469	DE_672	Skin changes due to solar radiation	0.778496	0.358125	1.2732	TRUE	FALSE
EUR	9:136506782:G:A	rs182330532	A	NOTCH1	GOF	binary	GU_612	Other nonmalignant breast conditions	Genitourinary	unreported	unreported	3.82634e-06	2.63842	0.571013	GU_612	Other nonmalignant breast conditions	0.290237	0.357714	0.338231	TRUE	FALSE
META	3:25174417:C:T	rs370145541	T	RARB	LOF	binary	MS_724	Other symptoms and disorders of the soft tissue	Muscloskeletal	unreported	unreported	1.1e-06	1.42879	0.222916	MS_724	Other symptoms and disorders of the soft tissue	0.112184	0.344793	0.217062	TRUE	FALSE
META	6:152484879:C:T	rs146366996	T	SYNE1	LOF	binary	RE_487.1	Epistaxis	Respiratory	unreported	unreported	7.08e-06	2.12147	0.307927	RE_487.1	Epistaxis	0.41328	0.336688	0.411531	TRUE	FALSE
META	7:150572422:C:T	rs148790193	T	GIMAP4	LOF	binary	MS_728	Chondropathies	Muscloskeletal	unreported	unreported	7.03e-06	3.15821	0.38144	MS_728	Chondropathies	0.363857	0.336486	0.370563	TRUE	FALSE
META	16:67942948:C:T	rs35673026	T	LCAT	LOF	quantitative	.	Total Cholesterol (max)	.	reported	reported	9.37e-08	0.428858	0.080272	.	Total Cholesterol	2.88585e-06	0.333268	0.0712297	TRUE	TRUE
META	16:67942948:C:T	rs35673026	T	LCAT	LOF	quantitative	.	Total Cholesterol (median)	.	reported	reported	7.19e-07	0.392762	0.07919	.	Total Cholesterol	2.88585e-06	0.333268	0.0712297	TRUE	TRUE
EUR	1:58665499:G:A	rs200350305	A	MYSM1	LOF	binary	MS_709.2	Acquired deformities of toe	Muscloskeletal	unreported	unreported	2.4186e-06	2.43231	0.515881	MS_709.2	Acquired deformities of toe	0.632558	0.32529	0.680339	TRUE	FALSE
EUR	22:37474643:G:A	rs146856427	A	MFNG	LOF	binary	MB_286	Mood [affective] disorders	Mental	unreported	reported	1.26728e-06	2.04927	0.422982	MB_286	Mood [affective] disorders	0.0313624	0.315098	0.146391	TRUE	TRUE
AFR	2:165113039:A:G	rs146060800	G	SCN3A	GOF	quantitative	.	Aspartate Aminotransferase (AST) (median)	.	unreported	reported	5.02915e-06	0.804788	0.176351	.	Aspartate Aminotransferase (AST)	0.182269	0.307979	0.230903	TRUE	FALSE
META	7:122438422:C:G	rs118113605	G	CADPS2	LOF	binary	DE_685.8	Hyperhidrosis	Dermatological	unreported	unreported	5.05e-06	2.68277	0.348929	DE_685.8	Hyperhidrosis	0.51624	0.30493	0.469736	TRUE	FALSE
EUR	X:154030377:C:G	rs267608370	G	MECP2	LOF	quantitative	.	Red Cell Distribution Width (RDW) (median)	.	unreported	reported	1.6269e-06	-0.797273	0.166272	.	Red Cell Distribution Width (RDW)	0.762628	0.297164	0.983884	FALSE	FALSE
EUR	7:87361783:C:T	rs148986377	T	CROT	HC_LOF	binary	RE_475	Asthma	Respiratory	unreported	unreported	1.59691e-06	2.36996	0.493874	RE_475	Asthma	0.301159	0.293522	0.283884	TRUE	FALSE
AFR	9:5073770:G:T	rs77375493	T	JAK2	GOF	quantitative	.	Basophil Percentage (max)	.	reported	reported	2.98719e-06	1.38253	0.295937	.	Basophil Percentage	0.363036	0.288741	0.317439	TRUE	FALSE
META	14:24210722:G:A	rs117552046	A	CHMP4A	HC_LOF	binary	MB_280.21	Opioid abuse or dependence	Mental	unreported	unreported	6.39e-06	1.89161	0.285707	MB_280.21	Opioid abuse or dependence	0.374955	0.283661	0.319715	TRUE	FALSE
AMR	18:5397318:G:A	rs139997557	A	EPB41L3	LOF	binary	MS_745	Fractures	Muscloskeletal	unreported	reported	9.07293e-06	2.10885	0.475163	MS_745	Fractures	0.59205	0.283298	0.528672	TRUE	FALSE
META	1:235454289:C:T	rs140708018	T	B3GALNT2	LOF	binary	RE_475	Asthma	Respiratory	unreported	reported	8.81e-06	0.600821	0.118685	RE_475	Asthma	0.205287	0.282178	0.222778	TRUE	FALSE
EUR	3:31747918:C:CCT	rs749210646	CCT	OSBPL10	HC_LOF	binary	MB_282.2	Personal history of nicotine dependence	Mental	unreported	unreported	2.70571e-06	2.94704	0.628101	MB_282.2	Personal history of nicotine dependence	0.811521	0.282099	1.18298	TRUE	FALSE
META	11:62993625:T:G	rs776216534	G	SLC22A8	LOF	binary	BI_181	Autoimmune disease	Blood/Immune	unreported	unreported	3.86e-06	1.46572	0.236174	BI_181	Autoimmune disease	0.697764	0.266251	0.685614	TRUE	FALSE
EUR	20:18162907:A:T	rs200183010	T	KAT14	LOF	quantitative	.	Gamma-Glutamyl Transferase (GGT) (median)	.	unreported	unreported	4.55419e-07	1.3573	0.269081	.	Gamma-Glutamyl Transferase (GGT)	0.558346	0.254212	0.434327	TRUE	FALSE
META	6:135457656:T:C	rs200201741	C	AHI1	LOF	binary	CV_416.213	Chronic atrial fibrillation*	Cardiovascular	unreported	unreported	3.94e-06	2.78983	0.354083	CV_416.213	Chronic atrial fibrillation*	0.699484	0.254073	0.658191	TRUE	FALSE
AMR	1:171334688:G:C	rs144698111	C	FMO4	LOF	quantitative	.	Chloride (median)	.	unreported	unreported	7.02834e-06	0.840129	0.186993	.	Chloride	0.237292	0.250421	0.211901	TRUE	FALSE
META	19:40371845:A:G	rs200274020	G	PLD3	GOF	binary	MB_286.1	Bipolar disorder	Mental	unreported	unreported	4.73e-06	1.9111	0.285032	MB_286.1	Bipolar disorder	0.593557	0.229148	0.429367	TRUE	FALSE
META	1:115034066:G:A	rs190110651	A	TSHB	LOF	quantitative	.	Thyroid-Stimulating Hormone (TSH) (median)	.	unreported	unreported	3.1e-07	-0.533429	0.104169	.	Thyroid-Stimulating Hormone (TSH)	0.248222	0.226614	0.196257	FALSE	FALSE
AMR	1:115034066:G:A	rs190110651	A	TSHB	LOF	quantitative	.	Thyroid-Stimulating Hormone (TSH) (median)	.	unreported	unreported	1.48559e-06	-0.806176	0.167494	.	Thyroid-Stimulating Hormone (TSH)	0.248222	0.226614	0.196257	FALSE	FALSE
AMR	20:21136463:C:T	rs202210819	T	KIZ	HC_LOF	binary	SS_809	Pain	Symptoms	unreported	reported	4.90982e-06	2.92466	0.640166	SS_809	Pain	0.457942	0.223117	0.3006	TRUE	FALSE
META	19:12753286:G:A	rs200640940	A	BEST2	LOF	binary	MS_700.1	Lupus	Muscloskeletal	unreported	unreported	1.55e-06	2.4144	0.319547	MS_700.1	Lupus	0.779532	0.220256	0.786829	TRUE	FALSE
AFR	19:7899723:G:A	rs112804258	A	LRRC8E	GOF	binary	CV_413	Heart valve disorders	Cardiovascular	unreported	unreported	5.93917e-06	0.891557	0.196875	CV_413	Heart valve disorders	0.299248	0.212618	0.204825	TRUE	FALSE
EUR	1:58665499:G:A	rs200350305	A	MYSM1	LOF	binary	MS_709	Acquired deformities of fingers and toes	Muscloskeletal	unreported	unreported	3.13847e-07	2.52952	0.494536	MS_709	Acquired deformities of fingers and toes	0.744989	0.212409	0.653059	TRUE	FALSE
META	2:124747295:C:G	rs200759902	G	CNTNAP5	LOF	binary	BI_181	Autoimmune disease	Blood/Immune	unreported	unreported	2.96e-06	1.25275	0.208393	BI_181	Autoimmune disease	0.255278	0.211461	0.18588	TRUE	FALSE
META	6:33669113:C:T	rs140973588	T	ITPR3	GOF	binary	SS_809.21	Chronic pain syndrome	Symptoms	unreported	reported	2.99e-06	2.3445	0.319285	SS_809.21	Chronic pain syndrome	0.801292	0.202437	0.804357	TRUE	FALSE
META	2:232523470:G:T	rs74703359	T	PRSS56	LOF	binary	GI_557.2	Blood in stool	Gastrointestinal	unreported	unreported	1.42e-07	1.99174	0.26708	GI_557.2	Blood in stool	0.527768	0.201746	0.319513	TRUE	FALSE
META	19:5220087:C:T	rs142918634	T	PTPRS	LOF	binary	GU_623	Pelvic organ prolapse and fistulas	Genitourinary	unreported	unreported	7.26e-07	2.67618	0.333082	GU_623	Pelvic organ prolapse and fistulas	0.536049	0.200885	0.324638	TRUE	FALSE
META	22:17105867:T:C	rs140221307	C	IL17RA	LOF	binary	GI_513	Peptic ulcer	Gastrointestinal	unreported	unreported	2.8e-06	1.72151	0.2618	GI_513	Peptic ulcer	0.420877	0.199421	0.247759	TRUE	FALSE
AMR	1:75157056:C:T	rs34889650	T	LHX8	LOF	binary	MS_710.4	Acquired deformities of the ankle and foot	Muscloskeletal	unreported	unreported	6.32608e-07	3.27431	0.657362	MS_710.4	Acquired deformities of the ankle and foot	0.856994	0.199398	1.10652	TRUE	FALSE
META	5:140968923:T:G	rs140504777	G	PCDHAC2	GOF	binary	GI_556.8	Nonspecific abnormal findings in stool contents	Gastrointestinal	unreported	unreported	7.65e-06	2.0514	0.302348	GI_556.8	Nonspecific abnormal findings in stool contents	0.54368	0.193878	0.319267	TRUE	FALSE
AFR	13:113113946:G:A	rs150525536	A	F7	LOF	quantitative	.	International Normalized Ratio (INR) (min)	.	reported	reported	1.56956e-06	0.442214	0.0920862	.	Prothrombin Time (PT)	0.0498744	0.192117	0.0979669	TRUE	TRUE
AFR	7:18935824:C:T	rs199497912	T	HDAC9	GOF	quantitative	.	Thyroid-Stimulating Hormone (TSH) (min)	.	unreported	unreported	8.6947e-06	0.658474	0.148061	.	Thyroid-Stimulating Hormone (TSH)	0.383659	0.190188	0.218312	TRUE	FALSE
META	11:5605395:T:C	rs202161716	C	TRIM6-TRIM34	LOF	binary	SS_800.11	Pleurodynia*	Symptoms	unreported	unreported	1.57e-06	2.22374	0.304207	SS_800.11	Pleurodynia*	0.743337	0.188661	0.576175	TRUE	FALSE
META	17:7764030:A:AAGTGC	rs538321530	AAGTGC	DNAH2	HC_LOF	binary	NS_324.3	Abnormal involuntary movements	Neurological	unreported	reported	9.72e-06	1.151	0.203731	NS_324.3	Abnormal involuntary movements	0.40247	0.186117	0.222304	TRUE	FALSE
META	18:58538141:T:TG	rs561573547	TG	ALPK2	HC_LOF	binary	MS_707	Other arthropathies	Muscloskeletal	unreported	unreported	1.74e-06	1.36871	0.218957	MS_707	Other arthropathies	0.408112	0.17022	0.205774	TRUE	FALSE
EUR	16:20963502:G:C	rs200928718	C	DNAH3	LOF	quantitative	.	Basophil Count (min)	.	unreported	unreported	2.26824e-06	0.70005	0.148067	.	Basophil Percentage	0.236742	0.168805	0.142672	TRUE	FALSE
AMR	10:97771813:C:CG	rs1554901782	CG	SFRP5	HC_LOF	binary	SO_396	Hearing impairment	Sense organs	unreported	unreported	6.84318e-06	1.69022	0.375729	SO_396	Hearing impairment	0.715503	0.158651	0.435287	TRUE	FALSE
AFR	2:240509437:G:A	rs142090859	A	ANKMY1	LOF	binary	GU_627.2	Symptomatic menopause	Genitourinary	unreported	unreported	9.76105e-07	1.51449	0.309308	GU_627.2	Symptomatic menopause	0.637358	0.15859	0.336426	TRUE	FALSE
EUR	3:195069725:G:A	rs114985471	A	XXYLT1	LOF	binary	EM_244	Disorders of lipoprotein metabolism and other lipidemias	Endocrine/Metab	unreported	reported	1.55216e-06	1.62894	0.339051	EM_244	Disorders of lipoprotein metabolism and other lipidemias	0.608061	0.139115	0.271262	TRUE	FALSE
EUR	7:87847942:G:A	rs724665	A	SLC25A40	LOF	binary	MB_286.1	Bipolar disorder	Mental	unreported	unreported	2.49593e-06	1.56966	0.333369	MB_286.1	Bipolar disorder	0.314403	0.135308	0.134497	TRUE	FALSE
AFR	1:54607238:C:T	rs149360605	T	ACOT11	LOF	quantitative	.	Height (median)	.	unreported	reported	2.18811e-07	-0.910699	0.175722	.	Height	0.585679	0.129957	0.238406	FALSE	FALSE
AFR	1:54607238:C:T	rs149360605	T	ACOT11	LOF	quantitative	.	Height (min)	.	unreported	reported	3.49834e-06	-0.836161	0.18024	.	Height	0.585679	0.129957	0.238406	FALSE	FALSE
META	19:36113554:G:A	rs181039739	A	OVOL3	LOF	quantitative	.	Systolic Blood Pressure (max)	.	unreported	reported	2.56e-06	0.311221	0.06612	.	Systolic Blood Pressure	0.19258	0.127235	0.0976489	TRUE	FALSE
META	19:5220087:C:T	rs142918634	T	PTPRS	LOF	binary	GU_623.1	Uterine/Uterovaginal prolapse	Genitourinary	unreported	unreported	2.6e-07	2.84722	0.337427	GU_623.1	Uterine/Uterovaginal prolapse	0.735059	0.122437	0.361808	TRUE	FALSE
META	8:51457566:CA:C	rs146964162	C	PXDNL	HC_LOF	binary	NS_331.61	Migraine with aura	Neurological	unreported	unreported	3.83e-06	1.95819	0.287759	NS_331.61	Migraine with aura	0.622397	0.122359	0.248468	TRUE	FALSE
AMR	15:89667684:TC:T	rs766358042	T	PLIN1	HC_LOF	quantitative	.	Body Mass Index (BMI) (max)	.	unreported	reported	6.73262e-06	0.589587	0.130962	.	Body Mass Index (BMI)	0.343367	0.121489	0.128216	TRUE	FALSE
META	9:5073770:G:T	rs77375493	T	JAK2	GOF	quantitative	.	Mean Corpuscular Volume (MCV) (min)	.	reported	reported	3.13e-06	-0.647662	0.138825	.	Mean Corpuscular Volume (MCV)	0.277572	0.121012	0.111451	FALSE	FALSE
META	2:165113039:A:G	rs146060800	G	SCN3A	GOF	quantitative	.	Aspartate Aminotransferase (AST) (median)	.	unreported	reported	4.46e-06	0.635032	0.138295	.	Aspartate Aminotransferase (AST)	0.455274	0.120694	0.161647	TRUE	FALSE
AMR	10:97771813:C:CG	rs1554901782	CG	SFRP5	HC_LOF	binary	SO_396.2	Sensorineural hearing loss	Sense organs	unreported	unreported	6.56776e-06	1.99452	0.442515	SO_396.2	Sensorineural hearing loss	0.853916	0.117297	0.637053	TRUE	FALSE
EUR	17:48816994:G:A	rs201192910	A	TTLL6	HC_LOF	quantitative	.	Mean Corpuscular Volume (MCV) (median)	.	unreported	reported	1.73488e-06	0.439522	0.0919101	.	Mean Corpuscular Volume (MCV)	0.0601147	0.117094	0.0622856	TRUE	FALSE
EUR	17:48816994:G:A	rs201192910	A	TTLL6	HC_LOF	quantitative	.	Mean Corpuscular Volume (MCV) (min)	.	unreported	reported	6.67332e-06	0.422501	0.0938088	.	Mean Corpuscular Volume (MCV)	0.0601147	0.117094	0.0622856	TRUE	FALSE
META	13:98440744:C:T	rs61749894	T	FARP1	GOF	binary	RE_494	Voice disturbance	Respiratory	unreported	unreported	7.54e-06	1.09796	0.194582	RE_494	Voice disturbance	0.475628	0.113195	0.15868	TRUE	FALSE
META	1:75157056:C:T	rs34889650	T	LHX8	LOF	binary	MS_710.4	Acquired deformities of the ankle and foot	Muscloskeletal	unreported	unreported	2.43e-06	2.46274	0.326822	MS_710.4	Acquired deformities of the ankle and foot	0.727123	0.103372	0.296233	TRUE	FALSE
AMR	5:95567946:C:G	rs368795148	G	ARSK	LOF	quantitative	.	Hematocrit (max)	.	unreported	reported	1.55068e-06	-1.23181	0.256382	.	Hematocrit	0.766608	0.102913	0.346724	FALSE	FALSE
META	19:5746013:G:C	rs200180226	C	CATSPERD	LOF	binary	MS_721.1	Synovitis and tenosynovitis	Muscloskeletal	unreported	unreported	3.95e-06	1.59801	0.251306	MS_721.1	Synovitis and tenosynovitis	0.872	0.100584	0.624282	TRUE	FALSE
META	17:42170263:A:G	rs187161646	G	KCNH4	LOF	binary	RE_475	Asthma	Respiratory	unreported	reported	1.2e-06	1.0667	0.178424	RE_475	Asthma	0.832303	0.0953339	0.450221	TRUE	FALSE
META	1:156924694:C:T	rs145905660	T	LRRC71	LOF	binary	RE_487.1	Epistaxis	Respiratory	unreported	unreported	7.62e-06	2.1421	0.3104	RE_487.1	Epistaxis	0.812528	0.0945726	0.39876	TRUE	FALSE
META	7:130349987:C:T	rs142700011	T	CPA5	LOF	binary	EM_204.2	Impaired glucose tolerance (oral)	Endocrine/Metab	unreported	reported	3.41e-06	1.68219	0.259206	EM_204.2	Impaired glucose tolerance (oral)	0.885384	0.0880099	0.610555	TRUE	FALSE
META	10:120904077:G:A	rs74870997	A	WDR11	LOF	binary	MS_713.2	Effusion of joint	Muscloskeletal	unreported	unreported	3.89e-06	2.52659	0.335519	MS_713.2	Effusion of joint	0.699411	0.0877189	0.227183	TRUE	FALSE
EUR	X:133311363:G:A	rs199910189	A	GPC4	LOF	quantitative	.	Alanine Aminotransferase (ALT) (min)	.	unreported	unreported	2.91268e-06	-0.689065	0.147334	.	Alanine Aminotransferase (ALT)	0.242277	0.0856141	0.0732173	FALSE	FALSE
EUR	17:7764030:A:AAGTGC	rs538321530	AAGTGC	DNAH2	HC_LOF	binary	SS_832	Other abnormal findings in urine	Symptoms	unreported	unreported	3.32627e-06	1.6688	0.358914	SS_832	Other abnormal findings in urine	0.781232	0.0851055	0.30645	TRUE	FALSE
META	6:38875744:C:T	rs113332942	T	DNAH8	LOF	binary	EM_237	Abnormal weight gain	Endocrine/Metab	unreported	reported	3.09e-07	2.80116	0.335548	EM_237	Abnormal weight gain	0.849416	0.0818762	0.431237	TRUE	FALSE
EUR	19:38511590:G:A	rs147303895	A	RYR1	GOF	binary	RE_463.2	Allergic rhinitis	Respiratory	unreported	unreported	9.17004e-06	1.56015	0.351712	RE_463.2	Allergic rhinitis	0.92395	0.0744895	0.780324	TRUE	FALSE
EUR	11:65044479:T:A	rs61736625	A	SAC3D1	LOF	quantitative	.	Alanine Aminotransferase (ALT) (median)	.	unreported	reported	1.23866e-06	0.378461	0.0780436	.	Alanine Aminotransferase (ALT)	0.0363299	0.0741552	0.0354265	TRUE	TRUE
AFR	13:113115741:C:T	rs143855920	T	F7	LOF	quantitative	.	International Normalized Ratio (INR) (min)	.	reported	reported	9.9617e-09	0.671946	0.11724	.	Prothrombin Time (PT)	0.604431	0.0712729	0.137582	TRUE	FALSE
AFR	13:113115741:C:T	rs143855920	T	F7	LOF	quantitative	.	Prothrombin Time (PT) (min)	.	reported	reported	1.00384e-07	0.715746	0.134386	.	Prothrombin Time (PT)	0.604431	0.0712729	0.137582	TRUE	FALSE
AFR	13:113115741:C:T	rs143855920	T	F7	LOF	quantitative	.	International Normalized Ratio (INR) (median)	.	reported	reported	4.99219e-06	0.551221	0.120746	.	Prothrombin Time (PT)	0.604431	0.0712729	0.137582	TRUE	FALSE
AFR	20:50593173:C:T	rs189986569	T	RIPOR3	LOF	quantitative	.	Ferritin (max)	.	unreported	unreported	1.66438e-06	0.829596	0.173178	.	Ferritin	0.761827	0.0696467	0.229795	TRUE	FALSE
META	16:67814390:C:T	rs146214814	T	TSNAXIP1	HC_LOF	binary	GU_580	Glomerular diseases	Genitourinary	unreported	reported	6.3e-06	2.37058	0.327724	GU_580	Glomerular diseases	0.871844	0.0686218	0.425384	TRUE	FALSE
EUR	1:2556684:G:C	rs200056967	C	TNFRSF14	LOF	binary	CA_138.2	Melanocytic nevi*	Neoplasms	unreported	unreported	1.29461e-06	1.33243	0.275262	CA_138.2	Melanocytic nevi*	0.920218	0.063657	0.635559	TRUE	FALSE
AMR	10:7579932:G:A	rs146565776	A	ITIH5	LOF	binary	RE_462.2	Chronic sinusitis	Respiratory	unreported	reported	2.14933e-06	2.46199	0.519533	RE_462.2	Chronic sinusitis	0.894042	0.0629331	0.4725	TRUE	FALSE
AFR	16:1998353:C:T	rs199575637	T	ZNF598	LOF	quantitative	.	Height (min)	.	unreported	reported	4.83034e-06	0.278706	0.0609589	.	Height	0.105367	0.0594045	0.0366836	TRUE	FALSE
AFR	7:149004144:C:T	rs148077813	T	PDIA4	LOF	quantitative	.	HDL Cholesterol (min)	.	unreported	unreported	1.11294e-06	-1.39702	0.28683	.	HDL Cholesterol	0.953081	0.0568918	0.96691	FALSE	FALSE
EUR	17:69154324:C:CACCTGGAA	rs137962621	CACCTGGAA	ABCA10	HC_LOF	binary	EM_215.1	Testicular hypofunction	Endocrine/Metab	unreported	reported	2.38572e-06	1.40623	0.298078	EM_215.1	Testicular hypofunction	0.915549	0.0558181	0.526377	TRUE	FALSE
AFR	11:5857500:A:C	rs141598982	C	OR52E8	LOF	quantitative	.	Red Cell Distribution Width (RDW) (max)	.	unreported	reported	5.03919e-06	-0.622588	0.136438	.	Red Cell Distribution Width (RDW)	0.623319	0.0522063	0.106294	FALSE	FALSE
AMR	15:89667684:TC:T	rs766358042	T	PLIN1	HC_LOF	binary	EM_236.11	Morbid obesity	Endocrine/Metab	unreported	reported	2.53378e-06	1.41216	0.300115	EM_236.11	Morbid obesity	0.912028	0.0500182	0.452734	TRUE	FALSE
AFR	16:3249765:G:A	rs104895155	A	MEFV	GOF	quantitative	.	HDL Cholesterol (max)	.	unreported	reported	1.78581e-06	-0.897708	0.187952	.	HDL Cholesterol	0.811762	0.0493864	0.207372	FALSE	FALSE
META	3:126634028:T:C	rs61753561	C	TXNRD3	LOF	binary	EM_237	Abnormal weight gain	Endocrine/Metab	unreported	reported	5.73e-06	1.11993	0.195628	EM_237	Abnormal weight gain	0.861208	0.0488475	0.279389	TRUE	FALSE
AFR	15:33785748:G:A	rs200830195	A	RYR3	LOF	quantitative	.	Height (median)	.	unreported	reported	2.41465e-06	-0.974765	0.206728	.	Height	0.742553	0.0477899	0.14549	FALSE	FALSE
EUR	17:69154324:C:CACCTGGAA	rs137962621	CACCTGGAA	ABCA10	HC_LOF	binary	EM_215	Testicular dysfunction	Endocrine/Metab	unreported	reported	2.60386e-06	1.39973	0.297826	EM_215	Testicular dysfunction	0.928382	0.0471257	0.524318	TRUE	FALSE
EUR	9:5073770:G:T	rs77375493	T	JAK2	GOF	quantitative	.	Hematocrit (max)	.	reported	reported	3.99071e-06	0.665482	0.144298	.	Hematocrit	0.763881	0.0402993	0.134157	TRUE	FALSE
META	19:36113554:G:A	rs181039739	A	OVOL3	LOF	binary	DE_660.6	Cellulitis and abscess	Dermatological	unreported	unreported	2.96e-07	1.07492	0.171842	DE_660.6	Cellulitis and abscess	0.92851	0.0390099	0.4348	TRUE	FALSE
META	6:56464729:C:T	rs543438377	T	DST	LOF	binary	MS_723.2	Rotator cuff tear or rupture	Muscloskeletal	unreported	unreported	5.04e-07	2.42841	0.312209	MS_723.2	Rotator cuff tear or rupture	0.970754	0.0379903	1.03621	TRUE	FALSE
EUR	17:69193976:AAT:A	rs111599831	A	ABCA10	HC_LOF	binary	EM_215.1	Testicular hypofunction	Endocrine/Metab	unreported	reported	3.13926e-06	1.38622	0.297378	EM_215.1	Testicular hypofunction	0.942271	0.0378023	0.522015	TRUE	FALSE
META	3:155118765:G:C	rs147564881	C	MME	LOF	quantitative	.	Body Mass Index (BMI) (median)	.	unreported	reported	6.19e-06	0.292797	0.064735	.	Body Mass Index (BMI)	0.373602	0.035331	0.0397091	TRUE	FALSE
AMR	16:49638197:C:T	rs199919703	T	ZNF423	LOF	quantitative	.	Neutrophil Count (max)	.	unreported	reported	4.91015e-06	1.06487	0.233085	.	Neutrophil Percentage	0.913425	0.0339988	0.312721	TRUE	FALSE
META	7:48298387:T:A	rs117649711	A	ABCA13	LOF	binary	BI_162.8	Pancytopenia	Blood/Immune	unreported	reported	7.13e-06	2.51057	0.339564	BI_162.8	Pancytopenia	0.939085	0.0318517	0.416798	TRUE	FALSE
META	7:51085205:G:C	rs147541675	C	COBL	LOF	quantitative	.	Red Cell Distribution Width (RDW) (min)	.	unreported	unreported	2.46e-06	0.324179	0.068757	.	Red Cell Distribution Width (RDW)	0.630418	0.0307732	0.0639591	TRUE	FALSE
AMR	17:5145490:CAT:C	rs560633910	C	USP6	HC_LOF	quantitative	.	Basophil Count (min)	.	unreported	unreported	4.90687e-06	0.572344	0.125274	.	Basophil Percentage	0.827572	0.0306502	0.140715	TRUE	FALSE
AMR	11:102606578:C:T	rs148818720	T	MMP20	LOF	quantitative	.	Red Cell Distribution Width (RDW) (median)	.	unreported	reported	2.87962e-06	-0.909855	0.194446	.	Red Cell Distribution Width (RDW)	0.796597	0.0296861	0.115172	FALSE	FALSE
AFR	9:130365691:G:A	rs564283329	A	HMCN2	LOF	quantitative	.	Basophil Count (max)	.	unreported	unreported	2.20122e-06	0.97615	0.206199	.	Basophil Percentage	0.929522	0.0295873	0.334523	TRUE	FALSE
META	12:5952518:C:G	rs149834874	G	VWF	GOF	binary	CV_444.1	Varicose veins	Cardiovascular	unreported	unreported	8.06e-06	1.47613	0.24325	CV_444.1	Varicose veins	0.904891	0.0293063	0.245272	TRUE	FALSE
EUR	17:69193976:AAT:A	rs111599831	A	ABCA10	HC_LOF	binary	EM_215	Testicular dysfunction	Endocrine/Metab	unreported	reported	3.44495e-06	1.37931	0.297115	EM_215	Testicular dysfunction	0.955113	0.0292681	0.519977	TRUE	FALSE
AFR	8:85137473:T:C	rs147274148	C	LRRCC1	LOF	binary	GU_619.2	Ovarian cyst	Genitourinary	unreported	unreported	2.32944e-06	2.27221	0.481145	GU_619.2	Ovarian cyst	0.961912	0.0290323	0.607957	TRUE	FALSE
META	16:4893350:G:A	rs199958643	A	PPL	LOF	quantitative	.	Weight (max)	.	unreported	reported	8.43e-07	0.585097	0.118712	.	Weight	0.848182	0.0287998	0.150439	TRUE	FALSE
META	5:35691145:C:T	rs185000070	T	SPEF2	LOF	binary	SO_387.4	Presbyopia	Sense organs	unreported	unreported	8.34e-08	2.20152	0.281986	SO_387.4	Presbyopia	0.88581	0.0262516	0.1828	TRUE	FALSE
META	6:25515676:C:T	rs12207840	T	CARMIL1	LOF	binary	MS_705	Rheumatoid arthritis and other inflammatory polyarthropathies	Muscloskeletal	unreported	reported	5.28e-06	2.67381	0.34868	MS_705	Rheumatoid arthritis and other inflammatory polyarthropathies	0.960196	0.0259678	0.520315	TRUE	FALSE
META	19:14766345:T:G	rs191200474	G	ADGRE2	LOF	quantitative	.	Blood Urea Nitrogen (BUN) (max)	.	unreported	unreported	7.4e-07	0.543545	0.109716	.	Blood Urea Nitrogen (BUN)	0.860663	0.0252765	0.144	TRUE	FALSE
EUR	21:45505212:C:T	rs372973695	T	COL18A1	LOF	binary	ID_054	Hepatovirus	Infections	unreported	unreported	2.48791e-06	1.78757	0.379599	ID_054	Hepatovirus	0.972297	0.0252679	0.727601	TRUE	FALSE
EUR	21:45505212:C:T	rs372973695	T	COL18A1	LOF	binary	GI_540.3	Viral hepatitits	Gastrointestinal	unreported	unreported	2.58804e-06	1.78225	0.379115	GI_540.3	Viral hepatitits	0.973797	0.0238861	0.727206	TRUE	FALSE
AMR	17:443384:T:C	rs117842563	C	RFLNB	LOF	quantitative	.	Height (median)	.	unreported	reported	7.71405e-06	-0.352733	0.0788588	.	Height	0.652691	0.0191193	0.0424848	FALSE	FALSE
META	17:7764030:A:AAGTGC	rs538321530	AAGTGC	DNAH2	HC_LOF	binary	NS_324	Extrapyramidal and movement disorders	Neurological	unreported	reported	8.71e-06	1.13266	0.200405	NS_324	Extrapyramidal and movement disorders	0.933966	0.0168726	0.203637	TRUE	FALSE
META	20:21136463:C:T	rs202210819	T	KIZ	HC_LOF	binary	NS_333	Sleep disorders	Neurological	unreported	reported	4.12e-06	0.861633	0.156535	NS_333	Sleep disorders	0.968436	0.0124161	0.313779	TRUE	FALSE
AMR	9:96935429:G:A	rs559136580	A	NUTM2G	LOF	binary	CV_401	Hypertension	Cardiovascular	unreported	unreported	6.10884e-06	-1.51805	0.335659	CV_401	Hypertension	0.979052	0.0118745	0.45224	FALSE	FALSE
META	16:1557974:T:C	rs144938800	C	IFT140	LOF	quantitative	.	Red Cell Distribution Width (RDW) (min)	.	unreported	reported	3.85e-07	0.353621	0.069612	.	Red Cell Distribution Width (RDW)	0.906905	0.0117951	0.100862	TRUE	FALSE
META	16:1557974:T:C	rs144938800	C	IFT140	LOF	quantitative	.	Red Cell Distribution Width (RDW) (median)	.	unreported	reported	2.04e-06	0.315061	0.066297	.	Red Cell Distribution Width (RDW)	0.906905	0.0117951	0.100862	TRUE	FALSE
EUR	10:43616437:T:G	rs187193865	G	ZNF485	LOF	quantitative	.	Triglycerides (max)	.	unreported	reported	8.45932e-07	-1.25558	0.254968	.	Triglycerides	0.939709	0.00729762	0.0964848	FALSE	FALSE
EUR	10:43616437:T:G	rs187193865	G	ZNF485	LOF	quantitative	.	Triglycerides (median)	.	unreported	reported	1.92939e-06	-1.2374	0.259921	.	Triglycerides	0.939709	0.00729762	0.0964848	FALSE	FALSE
AMR	16:30070156:G:A	rs138824667	A	ALDOA	GOF	binary	GU_594.4	Frequency of urination and polyuria	Genitourinary	unreported	unreported	4.08013e-06	1.93618	0.420246	GU_594.4	Frequency of urination and polyuria	0.988989	0.00587041	0.425381	TRUE	FALSE
META	12:5952518:C:G	rs149834874	G	VWF	GOF	binary	CV_444.11	Varicose veins of lower extremities	Cardiovascular	unreported	unreported	2.26e-06	1.60372	0.24764	CV_444.11	Varicose veins of lower extremities	0.986764	0.00455072	0.274308	TRUE	FALSE
AMR	14:95107916:C:T	rs149242330	T	DICER1	LOF	quantitative	.	Basophil Count (min)	.	unreported	unreported	8.98297e-10	0.766637	0.125135	.	Basophil Percentage	0.985355	0.00320292	0.174489	TRUE	FALSE
META	9:133256234:GT:G	rs563704490	G	ABO	HC_LOF	binary	DE_679.4	Pruritus	Dermatological	unreported	unreported	7.51e-06	1.71445	0.269146	DE_679.4	Pruritus	0.994436	0.00176921	0.2537	TRUE	FALSE
META	3:167365895:AT:A	rs771621323	A	ZBBX	HC_LOF	binary	NS_350	Other symptoms involving nervous system	Neurological	unreported	unreported	6.61e-06	2.09994	0.305418	NS_350	Other symptoms involving nervous system	0.998385	0.000839356	0.414662	TRUE	FALSE
META	6:44303157:G:A	rs145436818	A	AARS2	LOF	quantitative	.	Body Mass Index (BMI) (median)	.	unreported	reported	8.8e-06	0.44028	0.098988	.	Body Mass Index (BMI)	0.978794	-0.00177774	0.0668797	FALSE	FALSE
EUR	14:59531889:G:GT	rs762293201	GT	CCDC175	HC_LOF	quantitative	.	Basophil Count (min)	.	unreported	unreported	1.71905e-06	0.450777	0.0942274	.	Basophil Percentage	0.934928	-0.00748192	0.0916378	FALSE	FALSE
AFR	17:74745320:G:A	rs150021744	A	RAB37	GOF	binary	SS_807.2	Weakness	Symptoms	unreported	unreported	2.87683e-07	1.21128	0.236055	SS_807.2	Weakness	0.96484	-0.0104033	0.236004	FALSE	FALSE
META	12:121245213:G:A	rs369888217	A	CAMKK2	GOF	quantitative	.	Body Mass Index (BMI) (median)	.	unreported	reported	5.48e-06	0.564438	0.12409	.	Body Mass Index (BMI)	0.943387	-0.0132938	0.1872	FALSE	FALSE
META	4:154236260:C:T	rs182645950	T	DCHS2	LOF	quantitative	.	Mean Corpuscular Volume (MCV) (min)	.	unreported	unreported	3.79e-06	-0.297872	0.064394	.	Mean Corpuscular Volume (MCV)	0.863118	-0.0142633	0.0827306	TRUE	FALSE
AMR	17:65961576:G:A	rs77905043	A	CEP112	LOF	quantitative	.	Chloride (max)	.	unreported	unreported	3.11354e-07	0.775538	0.151578	.	Chloride	0.915043	-0.0159255	0.149283	FALSE	FALSE
AMR	X:24539144:A:C	rs141326782	C	PDK3	LOF	quantitative	.	Basophil Percentage (max)	.	unreported	unreported	5.70808e-06	0.342887	0.075577	.	Basophil Percentage	0.772008	-0.017404	0.060066	FALSE	FALSE
AFR	4:89923254:C:T	rs146692577	T	MMRN1	HC_LOF	binary	MB_280.51	Stimulant abuse or dependance	Mental	unreported	unreported	3.4929e-06	3.28919	0.708958	MB_280.51	Stimulant abuse or dependance	0.984108	-0.0202781	1.01803	FALSE	FALSE
AFR	14:35402826:C:G	rs148656104	G	NFKBIA	GOF	binary	MS_709.21	Hallux valgus (Bunion)	Muscloskeletal	unreported	unreported	2.79821e-06	1.13621	0.242516	MS_709.21	Hallux valgus (Bunion)	0.935998	-0.0232166	0.289121	FALSE	FALSE
EUR	15:66123960:C:T	rs142845610	T	MEGF11	LOF	quantitative	.	Sodium (max)	.	unreported	unreported	4.74562e-07	1.44648	0.28721	.	Sodium	0.821761	-0.0233314	0.103566	FALSE	FALSE
EUR	3:51989026:G:A	rs121912701	A	ACY1	LOF	quantitative	.	Red Cell Distribution Width (RDW) (max)	.	unreported	unreported	1.74843e-06	-0.322884	0.0675416	.	Red Cell Distribution Width (RDW)	0.502677	-0.0246217	0.0367333	TRUE	FALSE
AFR	1:44841928:C:T	rs751954698	T	PTCH2	LOF	quantitative	.	Height (min)	.	unreported	reported	3.12005e-06	-1.07445	0.230434	.	Height	0.878718	-0.0257909	0.169015	TRUE	FALSE
AMR	8:123109509:A:G	rs61752913	G	TBC1D31	LOF	binary	ID_070	Candidiasis	Infections	unreported	unreported	5.6243e-06	1.52257	0.335364	ID_070	Candidiasis	0.958005	-0.0272119	0.516772	FALSE	FALSE
EUR	9:133256234:GT:G	rs563704490	G	ABO	HC_LOF	binary	DE_679.4	Pruritus	Dermatological	unreported	unreported	4.38594e-06	1.89036	0.411646	DE_679.4	Pruritus	0.916669	-0.0291136	0.278252	FALSE	FALSE
AMR	7:43469021:C:G	rs191580199	G	HECW1	GOF	binary	BI_164	Anemia	Blood/Immune	unreported	reported	3.34544e-06	1.5628	0.336203	BI_164	Anemia	0.898701	-0.0340539	0.267503	FALSE	FALSE
META	19:15659341:C:G	rs545365201	G	CYP4F3	LOF	quantitative	.	Mean Platelet Volume (MPV) (max)	.	unreported	unreported	7.31e-06	0.446019	0.099394	.	Mean Platelet Volume (MPV)	0.821121	-0.0346774	0.15337	FALSE	FALSE
EUR	19:38511590:G:A	rs147303895	A	RYR1	GOF	binary	SS_840.8	Allergies related to other diseases/symptoms	Symptoms	unreported	unreported	6.15158e-06	1.50341	0.33253	SS_840.8	Allergies related to other diseases/symptoms	0.96273	-0.0352125	0.753555	FALSE	FALSE
AMR	6:117387836:G:A	rs34203286	A	ROS1	GOF	binary	MS_713.2	Effusion of joint	Muscloskeletal	unreported	unreported	9.13009e-06	2.93247	0.66094	MS_713.2	Effusion of joint	0.956629	-0.0389136	0.715524	FALSE	FALSE
AFR	11:5986122:T:C	rs201434641	C	OR52L1	LOF	binary	DE_683	Nail disorders	Dermatological	unreported	unreported	2.43795e-06	2.04392	0.433653	DE_683	Nail disorders	0.953973	-0.0412266	0.71427	FALSE	FALSE
AMR	17:65961576:G:A	rs77905043	A	CEP112	LOF	quantitative	.	Neutrophil Count (max)	.	unreported	unreported	3.87079e-06	0.671898	0.145489	.	Neutrophil Percentage	0.794618	-0.0421624	0.161965	FALSE	FALSE
META	7:87847942:G:A	rs724665	A	SLC25A40	LOF	binary	MB_286.11	Bipolar I disorder	Mental	unreported	unreported	5.04e-06	1.81797	0.276403	MB_286.11	Bipolar I disorder	0.818594	-0.0424157	0.184936	FALSE	FALSE
AFR	12:51821159:G:T	rs752523792	T	FIGNL2	GOF	quantitative	.	Direct Bilirubin (min)	.	unreported	unreported	9.30559e-06	-0.326634	0.0736872	.	Direct Bilirubin	0.577249	-0.0437899	0.0785598	TRUE	FALSE
AMR	17:65961576:G:A	rs77905043	A	CEP112	LOF	quantitative	.	Hematocrit (min)	.	unreported	unreported	2.68567e-06	-0.635314	0.13536	.	Hematocrit	0.773117	-0.0439984	0.152613	TRUE	FALSE
AFR	8:85137473:T:C	rs147274148	C	LRRCC1	LOF	binary	GU_619	Noninflammatory disorders of ovary, fallopian tube, and broad ligament	Genitourinary	unreported	unreported	1.39446e-06	2.20902	0.457753	GU_619	Noninflammatory disorders of ovary, fallopian tube, and broad ligament	0.938569	-0.0453831	0.588863	FALSE	FALSE
EUR	17:16948873:A:G	rs34557412	G	TNFRSF13B	LOF	quantitative	.	Monocyte Count (median)	.	reported	reported	1.29632e-06	-0.390197	0.080614	.	Monocyte Percentage	0.21909	-0.0455011	0.0370243	TRUE	FALSE
AMR	17:65961576:G:A	rs77905043	A	CEP112	LOF	quantitative	.	Basophil Percentage (max)	.	unreported	unreported	5.59026e-06	0.67949	0.149624	.	Basophil Percentage	0.746638	-0.0470264	0.145559	FALSE	FALSE
META	17:16948873:A:G	rs34557412	G	TNFRSF13B	LOF	quantitative	.	Monocyte Count (median)	.	reported	reported	3.23e-06	-0.308744	0.066268	.	Monocyte Percentage	0.13001	-0.0490492	0.0323957	TRUE	FALSE
META	9:5073770:G:T	rs77375493	T	JAK2	GOF	quantitative	.	Hematocrit (max)	.	reported	reported	3.18e-07	0.649149	0.126888	.	Hematocrit	0.656373	-0.0511417	0.114944	FALSE	FALSE
AFR	3:38566498:C:T	rs199473600	T	SCN5A	GOF	binary	RE_469	Bronchitis	Respiratory	unreported	unreported	5.40676e-06	1.81366	0.398751	RE_469	Bronchitis	0.906642	-0.0528877	0.450971	FALSE	FALSE
EUR	2:162280054:A:C	rs142348767	C	IFIH1	GOF	quantitative	.	Height (max)	.	unreported	reported	1.85211e-07	0.966642	0.185408	.	Height	0.202007	-0.0576045	0.0451497	FALSE	FALSE
META	5:78175810:T:C	rs142025324	C	AP3B1	LOF	binary	EM_252	Other and unspecified disorders of metabolism	Endocrine/Metab	unreported	unreported	4.56e-06	1.84526	0.278292	EM_252	Other and unspecified disorders of metabolism	0.841327	-0.0604323	0.301866	FALSE	FALSE
AFR	2:186848982:TC:T	rs540139796	T	ZSWIM2	HC_LOF	binary	SO_360.4	Blepharitis	Sense organs	unreported	unreported	7.13083e-06	1.79865	0.400613	SO_360.4	Blepharitis	0.944959	-0.0669123	0.969207	FALSE	FALSE
EUR	16:47663724:C:T	rs149244943	T	PHKB	HC_LOF	quantitative	.	Monocyte Count (median)	.	unreported	unreported	3.43097e-06	1.32792	0.285993	.	Monocyte Percentage	0.737923	-0.0691858	0.206768	FALSE	FALSE
META	12:120137745:C:A	rs3864938	A	GCN1	LOF	binary	SS_848	Nonspecific abnormal findings of other body structures	Symptoms	unreported	unreported	3.08e-06	2.17413	0.305402	SS_848	Nonspecific abnormal findings of other body structures	0.803227	-0.0709001	0.284541	FALSE	FALSE
META	7:15686197:TG:T	rs780233864	T	MEOX2	HC_LOF	binary	EM_204.3	Hypoglycemia	Endocrine/Metab	unreported	reported	7.19e-06	1.72985	0.270388	EM_204.3	Hypoglycemia	0.735716	-0.0719357	0.213123	FALSE	FALSE
META	19:5746013:G:C	rs200180226	C	CATSPERD	LOF	binary	MS_721.11	Trigger finger	Muscloskeletal	unreported	unreported	3.21e-07	1.85891	0.259964	MS_721.11	Trigger finger	0.941502	-0.0721265	0.982882	FALSE	FALSE
EUR	2:32063962:C:T	rs121908515	T	SPAST	LOF	quantitative	.	Erythrocyte Sedimentation Rate (ESR) (min)	.	unreported	unreported	2.26361e-06	0.62162	0.131467	.	Erythrocyte Sedimentation Rate (ESR)	0.268439	-0.0721675	0.0652118	FALSE	FALSE
AMR	17:65961576:G:A	rs77905043	A	CEP112	LOF	quantitative	.	Prothrombin Time (PT) (max)	.	unreported	reported	1.97177e-06	0.778835	0.163748	.	Prothrombin Time (PT)	0.728343	-0.0755542	0.217528	FALSE	FALSE
AMR	10:80588673:G:A	rs144792900	A	SH2D4B	LOF	quantitative	.	Basophil Count (min)	.	unreported	unreported	3.62594e-06	0.467725	0.100982	.	Basophil Percentage	0.506086	-0.0799925	0.1203	FALSE	FALSE
META	21:45505213:G:A	rs200299380	A	COL18A1	LOF	binary	RE_499	Other symptoms and disorders of the respiratory system	Respiratory	unreported	unreported	1.48e-06	0.672702	0.12216	RE_499	Other symptoms and disorders of the respiratory system	0.524133	-0.0805479	0.126451	FALSE	FALSE
AFR	5:90629418:G:T	rs200789563	T	ADGRV1	LOF	quantitative	.	Height (min)	.	unreported	reported	6.43521e-06	0.631991	0.140083	.	Height	0.508253	-0.0822164	0.124277	FALSE	FALSE
AFR	5:90629418:G:T	rs200789563	T	ADGRV1	LOF	quantitative	.	Height (median)	.	unreported	reported	7.68034e-06	0.606972	0.135669	.	Height	0.508253	-0.0822164	0.124277	FALSE	FALSE
META	21:44527402:G:T	rs143814541	T	TSPEAR	LOF	binary	GI_507	Lesions of mouth	Gastrointestinal	unreported	unreported	5.27e-06	2.2069	0.312739	GI_507	Lesions of mouth	0.882758	-0.0825413	0.559699	FALSE	FALSE
META	2:240682573:C:T	rs202020511	T	AQP12B	LOF	binary	CA_114	Neuroendocrine tumors	Neoplasms	unreported	unreported	8.29e-08	2.37363	0.295856	CA_114	Neuroendocrine tumors	0.927181	-0.0874097	0.956425	FALSE	FALSE
AFR	1:201809256:A:C	rs150314345	C	NAV1	LOF	quantitative	.	Body Mass Index (BMI) (median)	.	unreported	reported	1.93068e-06	0.587616	0.123435	.	Body Mass Index (BMI)	0.152654	-0.0909772	0.0636107	FALSE	FALSE
META	1:109251971:C:T	rs41279706	T	CELSR2	GOF	binary	RE_471.2	Deviated nasal septum	Respiratory	unreported	unreported	9.51e-06	1.44694	0.241187	RE_471.2	Deviated nasal septum	0.618331	-0.0946269	0.189931	FALSE	FALSE
META	2:130916381:G:A	rs543678247	A	ARHGEF4	GOF	binary	CV_416.7	Sinoatrial node dysfunction	Cardiovascular	unreported	unreported	4.37e-06	2.30581	0.319352	CV_416.7	Sinoatrial node dysfunction	0.883658	-0.0996073	0.680688	FALSE	FALSE
META	15:62819579:G:A	rs138463845	A	TLN2	LOF	binary	SS_840.61	Allergy to other anti-infective agents	Symptoms	unreported	unreported	4.28e-06	1.43071	0.232868	SS_840.61	Allergy to other anti-infective agents	0.397722	-0.104242	0.123262	FALSE	FALSE
EUR	3:184257671:C:T	rs146013597	T	EEF1AKMT4-ECE2	LOF	binary	DE_686	Chronic ulcer of skin	Dermatological	unreported	unreported	2.07413e-06	3.48825	0.734978	DE_686	Chronic ulcer of skin	0.824081	-0.107145	0.481987	FALSE	FALSE
META	6:39586299:T:TGC	rs757647390	TGC	KIF6	HC_LOF	binary	EM_202.4	Other specified diabetes*	Endocrine/Metab	unreported	reported	4.04e-06	2.42017	0.327768	EM_202.4	Other specified diabetes*	0.909962	-0.108111	0.956008	FALSE	FALSE
META	1:202001659:G:C	rs143039696	C	RNPEP	LOF	binary	MS_728	Chondropathies	Muscloskeletal	unreported	unreported	6.78e-06	1.99952	0.296506	MS_728	Chondropathies	0.775465	-0.111947	0.392476	FALSE	FALSE
AMR	1:237441335:G:C	rs565413020	C	RYR2	GOF	quantitative	.	Mean Corpuscular Hemoglobin Concentration (MCHC) (max)	.	unreported	unreported	8.40765e-06	0.903728	0.202878	.	Mean Corpuscular Hemoglobin Concentration (MCHC)	0.378753	-0.112892	0.128258	FALSE	FALSE
EUR	2:237340907:G:A	rs142851023	A	COL6A3	LOF	quantitative	.	Monocyte Count (median)	.	unreported	reported	3.43444e-06	-0.783495	0.168749	.	Monocyte Percentage	0.318296	-0.119184	0.119427	TRUE	FALSE
AFR	5:160311912:C:G	rs372128997	G	CCNJL	LOF	quantitative	.	Thyroid-Stimulating Hormone (TSH) (max)	.	unreported	unreported	7.3381e-07	0.968115	0.195492	.	Thyroid-Stimulating Hormone (TSH)	0.531281	-0.122904	0.196316	FALSE	FALSE
META	18:79410903:G:A	rs62096875	A	NFATC1	GOF	binary	MS_718	Back pain	Muscloskeletal	unreported	reported	5.56e-06	1.73024	0.268252	MS_718	Back pain	0.333622	-0.12435	0.128614	FALSE	FALSE
EUR	9:5073770:G:T	rs77375493	T	JAK2	GOF	quantitative	.	HDL Cholesterol (min)	.	reported	reported	7.63572e-07	-0.798092	0.161412	.	HDL Cholesterol	0.333012	-0.126591	0.130767	TRUE	FALSE
AMR	19:18066574:C:T	rs199661046	T	IL12RB1	GOF	quantitative	.	Diastolic Blood Pressure (min)	.	unreported	reported	2.02979e-06	-0.973606	0.204951	.	Diastolic Blood Pressure	0.407248	-0.127309	0.153617	TRUE	FALSE
AFR	2:214013970:TTGTA:T	rs535028567	T	SPAG16	HC_LOF	quantitative	.	Systolic Blood Pressure (max)	.	unreported	reported	8.90179e-07	1.27337	0.259105	.	Systolic Blood Pressure	0.491438	-0.129732	0.188557	FALSE	FALSE
AMR	11:96391173:A:G	rs150994183	G	JRKL	LOF	quantitative	.	Height (max)	.	unreported	reported	6.69453e-06	-1.00294	0.222718	.	Height	0.0729106	-0.129887	0.0724254	TRUE	FALSE
AMR	10:7579932:G:A	rs146565776	A	ITIH5	LOF	binary	RE_462	Sinusitis	Respiratory	unreported	unreported	3.56994e-06	2.24744	0.484887	RE_462	Sinusitis	0.717695	-0.133877	0.370296	FALSE	FALSE
EUR	12:95534006:T:C	rs141219097	C	USP44	LOF	binary	ID_057.1	Human immunodeficiency virus	Infections	unreported	unreported	2.22487e-06	2.22604	0.470438	ID_057.1	Human immunodeficiency virus	0.886488	-0.134286	0.940712	FALSE	FALSE
META	10:98418227:C:T	rs139061260	T	HPS1	LOF	binary	EM_256.2	Hyposmolality and/or hyponatremia	Endocrine/Metab	unreported	unreported	5.72e-07	2.27178	0.30065	EM_256.2	Hyposmolality and/or hyponatremia	0.654028	-0.135136	0.301526	FALSE	FALSE
EUR	12:95534006:T:C	rs141219097	C	USP44	LOF	binary	ID_057	Retrovirus	Infections	unreported	unreported	2.24227e-06	2.22482	0.470338	ID_057	Retrovirus	0.884176	-0.13685	0.939403	FALSE	FALSE
META	17:80184152:G:A	rs200790561	A	CARD14	GOF	binary	NS_331	Headache	Neurological	unreported	reported	5.4e-06	1.04387	0.184724	NS_331	Headache	0.470759	-0.138095	0.191468	FALSE	FALSE
AFR	4:17877170:C:T	rs114357880	T	LCORL	LOF	quantitative	.	Height (median)	.	unreported	reported	4.66473e-06	-0.256232	0.055954	.	Height	3.04121e-05	-0.139964	0.0335617	TRUE	TRUE
META	2:69820816:A:C	rs140968278	C	ANXA4	LOF	binary	CA_142.1	Lump or mass in breast	Neoplasms	unreported	reported	3.06e-07	1.897	0.263265	CA_142.1	Lump or mass in breast	0.476378	-0.141775	0.199084	FALSE	FALSE
AFR	4:89923254:C:T	rs146692577	T	MMRN1	HC_LOF	binary	MB_280.5	Stimulant use disorders	Mental	unreported	unreported	5.68858e-06	3.1937	0.703823	MB_280.5	Stimulant use disorders	0.8763	-0.148782	0.955805	FALSE	FALSE
META	14:64799763:C:T	rs141973081	T	SPTB	GOF	binary	GI_520.2	Diaphragmatic hernia	Gastrointestinal	unreported	unreported	2.72e-06	4.21833	0.422536	GI_520.2	Diaphragmatic hernia	0.783765	-0.151364	0.551587	FALSE	FALSE
EUR	15:56391311:T:C	rs34017428	C	TEX9	LOF	quantitative	.	Total Protein (min)	.	unreported	unreported	2.89376e-06	1.09486	0.234033	.	Total Protein	0.650729	-0.158086	0.349168	FALSE	FALSE
AMR	7:101041945:CA:C	rs765932043	C	MUC17	HC_LOF	quantitative	.	Height (min)	.	unreported	reported	2.56344e-06	-0.884797	0.188134	.	Height	0.228705	-0.161125	0.133858	TRUE	FALSE
AMR	1:53835551:A:G	rs759121257	G	NDC1	LOF	quantitative	.	Hematocrit (median)	.	unreported	reported	1.36627e-06	-1.00339	0.207747	.	Hematocrit	0.277084	-0.166731	0.153402	TRUE	FALSE
EUR	1:204988798:C:T	rs146213953	T	NFASC	LOF	binary	GU_594.1	Retention of urine	Genitourinary	unreported	unreported	5.23397e-07	1.75456	0.349686	GU_594.1	Retention of urine	0.801642	-0.169915	0.676353	FALSE	FALSE
META	13:114282923:A:G	rs145367145	G	UPF3A	LOF	binary	RE_486	Other respiratory disorders	Respiratory	unreported	unreported	7.9e-07	2.31164	0.306248	RE_486	Other respiratory disorders	0.632961	-0.170007	0.355989	FALSE	FALSE
AMR	21:43592258:C:T	rs138750242	T	HSF2BP	LOF	quantitative	.	Sodium (median)	.	unreported	unreported	6.6357e-07	-1.47062	0.295796	.	Sodium	0.423083	-0.171223	0.213739	TRUE	FALSE
AFR	6:89867134:A:C	rs186180164	C	CASP8AP2	LOF	binary	SS_809.34	Pain in foot and toes*	Symptoms	unreported	unreported	3.23369e-06	2.24228	0.481652	SS_809.34	Pain in foot and toes*	0.721	-0.171915	0.481388	FALSE	FALSE
AFR	6:89867141:A:G	rs148256815	G	CASP8AP2	LOF	binary	SS_809.34	Pain in foot and toes*	Symptoms	unreported	unreported	3.23369e-06	2.24228	0.481652	SS_809.34	Pain in foot and toes*	0.721	-0.171915	0.481388	FALSE	FALSE
EUR	7:99847557:C:T	rs766855419	T	CYP3A43	HC_LOF	quantitative	.	Diastolic Blood Pressure (max)	.	unreported	reported	9.88865e-08	-1.49709	0.280946	.	Diastolic Blood Pressure	0.487864	-0.175513	0.253007	TRUE	FALSE
AFR	3:58008671:G:A	rs142568031	A	FLNB	GOF	quantitative	.	Height (max)	.	unreported	reported	1.38007e-07	-0.246909	0.0468707	.	Height	4.45959e-13	-0.183511	0.0253439	TRUE	TRUE
AFR	3:58008671:G:A	rs142568031	A	FLNB	GOF	quantitative	.	Height (median)	.	unreported	reported	4.77491e-06	-0.211244	0.0461792	.	Height	4.45959e-13	-0.183511	0.0253439	TRUE	TRUE
META	8:123109509:A:G	rs61752913	G	TBC1D31	LOF	binary	ID_070	Candidiasis	Infections	unreported	unreported	3.9e-06	1.14152	0.195862	ID_070	Candidiasis	0.295804	-0.184565	0.176537	FALSE	FALSE
META	9:114195977:G:C	rs140950220	C	COL27A1	LOF	quantitative	.	Height (max)	.	reported	reported	4.01e-07	-0.344132	0.06785	.	Height	0.0224801	-0.187631	0.0822167	TRUE	TRUE
META	9:114195977:G:C	rs140950220	C	COL27A1	LOF	quantitative	.	Height (min)	.	reported	reported	7.61e-06	-0.299802	0.066937	.	Height	0.0224801	-0.187631	0.0822167	TRUE	TRUE
META	11:46729406:G:A	rs202003146	A	F2	GOF	binary	EM_256	Disorders of fluid, electrolyte and acid-base balance	Endocrine/Metab	unreported	unreported	1.5e-06	1.56051	0.239914	EM_256	Disorders of fluid, electrolyte and acid-base balance	0.733325	-0.192523	0.565073	FALSE	FALSE
META	3:58008671:G:A	rs142568031	A	FLNB	GOF	quantitative	.	Height (max)	.	unreported	reported	3.58e-07	-0.24079	0.047273	.	Height	1.4896e-15	-0.19443	0.0243713	TRUE	TRUE
META	3:58008671:G:A	rs142568031	A	FLNB	GOF	quantitative	.	Height (median)	.	unreported	reported	8.36e-06	-0.202464	0.045407	.	Height	1.4896e-15	-0.19443	0.0243713	TRUE	TRUE
META	6:89867134:A:C	rs186180164	C	CASP8AP2	LOF	binary	SS_809.34	Pain in foot and toes*	Symptoms	unreported	unreported	3.49e-06	2.05697	0.296099	SS_809.34	Pain in foot and toes*	0.577538	-0.198797	0.356917	FALSE	FALSE
META	6:89867141:A:G	rs148256815	G	CASP8AP2	LOF	binary	SS_809.34	Pain in foot and toes*	Symptoms	unreported	unreported	3.49e-06	2.05697	0.296099	SS_809.34	Pain in foot and toes*	0.577538	-0.198797	0.356917	FALSE	FALSE
AFR	9:136505868:G:A	rs183156491	A	NOTCH1	GOF	quantitative	.	Monocyte Percentage (min)	.	unreported	reported	3.35811e-06	0.628095	0.135144	.	Monocyte Percentage	0.304443	-0.206469	0.20105	FALSE	FALSE
AMR	17:78835312:T:C	rs140965115	C	USP36	LOF	binary	RE_468	Pneumonia	Respiratory	unreported	unreported	9.91202e-08	1.75397	0.329179	RE_468	Pneumonia	0.529808	-0.207059	0.329555	FALSE	FALSE
META	11:5986122:T:C	rs201434641	C	OR52L1	LOF	binary	DE_683	Nail disorders	Dermatological	unreported	unreported	2.42e-06	1.91644	0.280073	DE_683	Nail disorders	0.688043	-0.212707	0.529765	FALSE	FALSE
META	11:5605395:T:C	rs202161716	C	TRIM6-TRIM34	LOF	binary	SS_800.1	Chest pain on breathing	Symptoms	unreported	unreported	3.06e-06	1.97381	0.287389	SS_800.1	Chest pain on breathing	0.597862	-0.213963	0.405634	FALSE	FALSE
EUR	9:121321301:G:A	rs140042418	A	GSN	GOF	binary	MS_745.3	Fracture of upper limb	Muscloskeletal	unreported	unreported	4.24652e-06	1.92574	0.418735	MS_745.3	Fracture of upper limb	0.503236	-0.214288	0.320116	FALSE	FALSE
META	6:10924523:T:C	rs148762988	C	SYCP2L	LOF	binary	GU_588	Disorders and findings from impaired renal function	Genitourinary	unreported	unreported	4.29e-06	1.64035	0.256569	GU_588	Disorders and findings from impaired renal function	0.462076	-0.219456	0.298403	FALSE	FALSE
AFR	8:11315027:G:C	rs139630635	C	MTMR9	LOF	binary	EM_247.88	Iron deficiency	Endocrine/Metab	unreported	unreported	1.22408e-06	1.0061	0.207371	EM_247.88	Iron deficiency	0.568182	-0.220448	0.386256	FALSE	FALSE
META	1:19694530:GAA:G	rs376795192	G	TMCO4	HC_LOF	binary	GI_554.2	Cyst and pseudocyst of pancreas	Gastrointestinal	unreported	unreported	9.75e-06	2.10894	0.309708	GI_554.2	Cyst and pseudocyst of pancreas	0.719067	-0.22605	0.628429	FALSE	FALSE
AFR	8:11315027:G:C	rs139630635	C	MTMR9	LOF	binary	EM_247.8	Mineral deficiencies	Endocrine/Metab	unreported	unreported	1.23443e-06	1.00542	0.207302	EM_247.8	Mineral deficiencies	0.554205	-0.227605	0.384812	FALSE	FALSE
AMR	11:66976204:G:A	rs200669310	A	C11orf86	LOF	quantitative	.	Height (median)	.	unreported	reported	6.25743e-07	-1.09334	0.219409	.	Height	0.129292	-0.232761	0.153445	TRUE	FALSE
AMR	11:66976204:G:A	rs200669310	A	C11orf86	LOF	quantitative	.	Height (min)	.	unreported	reported	4.28321e-06	-1.03463	0.225059	.	Height	0.129292	-0.232761	0.153445	TRUE	FALSE
META	19:14766345:T:G	rs191200474	G	ADGRE2	LOF	binary	DE_660	Infection of the skin	Dermatological	unreported	unreported	4.92e-06	1.36868	0.226495	DE_660	Infection of the skin	0.537552	-0.232891	0.377751	FALSE	FALSE
EUR	2:218135544:G:A	rs61733609	A	CXCR2	GOF	quantitative	.	Neutrophil Count (median)	.	reported	reported	1.38806e-07	-0.65614	0.12458	.	Neutrophil Percentage	0.0131935	-0.236308	0.0953431	TRUE	TRUE
META	8:141160714:C:T	rs142305056	T	DENND3	LOF	binary	MS_700.1	Lupus	Muscloskeletal	unreported	unreported	7.19e-07	1.85853	0.265429	MS_700.1	Lupus	0.543217	-0.238299	0.391967	FALSE	FALSE
META	6:31934199:C:G	rs150827255	G	C2	GOF	binary	CV_448	Peripheral vascular disease	Cardiovascular	unreported	unreported	3.97e-06	1.84518	0.277128	CV_448	Peripheral vascular disease	0.644285	-0.240571	0.521037	FALSE	FALSE
AFR	11:14885847:A:G	rs61495246	G	CYP2R1	LOF	quantitative	.	Total 25-Hydroxyvitamin D (median)	.	reported	reported	1.3539e-06	-0.62716	0.129802	.	25-Hydroxyvitamin D3	0.0617665	-0.244919	0.131115	TRUE	FALSE
EUR	19:38511590:G:A	rs147303895	A	RYR1	GOF	binary	RE_463	Rhinitis and nasal congestion	Respiratory	unreported	unreported	2.64874e-06	1.37508	0.292798	RE_463	Rhinitis and nasal congestion	0.719517	-0.247348	0.688791	FALSE	FALSE
META	11:67467580:G:A	rs143199541	A	TMEM134	HC_LOF	binary	MB_309	Signs and symptoms involving emotional state	Mental	unreported	unreported	7.32e-06	1.45066	0.239464	MB_309	Signs and symptoms involving emotional state	0.327927	-0.248604	0.254119	FALSE	FALSE
META	3:58131983:T:C	rs142631042	C	FLNB	LOF	binary	EM_239.11	Pure hypercholesterolemia	Endocrine/Metab	unreported	reported	5.55e-06	0.795597	0.148149	EM_239.11	Pure hypercholesterolemia	0.278938	-0.250877	0.231712	FALSE	FALSE
META	16:1557974:T:C	rs144938800	C	IFT140	LOF	quantitative	.	Mean Corpuscular Hemoglobin Concentration (MCHC) (median)	.	unreported	reported	6.84e-13	-0.467281	0.065007	.	Mean Corpuscular Hemoglobin Concentration (MCHC)	0.00697386	-0.266132	0.0986372	TRUE	TRUE
META	16:1557974:T:C	rs144938800	C	IFT140	LOF	quantitative	.	Mean Corpuscular Hemoglobin Concentration (MCHC) (max)	.	unreported	reported	7.47e-09	-0.370177	0.063996	.	Mean Corpuscular Hemoglobin Concentration (MCHC)	0.00697386	-0.266132	0.0986372	TRUE	TRUE
META	16:1557974:T:C	rs144938800	C	IFT140	LOF	quantitative	.	Mean Corpuscular Hemoglobin Concentration (MCHC) (min)	.	unreported	reported	6.22e-07	-0.337387	0.067642	.	Mean Corpuscular Hemoglobin Concentration (MCHC)	0.00697386	-0.266132	0.0986372	TRUE	TRUE
AFR	9:128322362:T:C	rs188303869	C	TRUB2	LOF	binary	GI_514	Gastrointestinal obstruction	Gastrointestinal	unreported	unreported	1.19502e-06	2.65227	0.546133	GI_514	Gastrointestinal obstruction	0.75632	-0.270612	0.872053	FALSE	FALSE
EUR	3:150972565:A:C	rs111033258	C	CLRN1	LOF	binary	SO_396.8	Bilateral hearing loss	Sense organs	reported	unreported	3.14331e-06	1.63337	0.350416	SO_396.8	Bilateral hearing loss	0.757838	-0.285274	0.925251	FALSE	FALSE
AMR	13:28427318:A:G	rs757468777	G	FLT1	GOF	quantitative	.	Basophil Count (min)	.	unreported	reported	6.55865e-07	0.529584	0.10647	.	Basophil Percentage	0.289454	-0.292557	0.276175	FALSE	FALSE
AFR	10:70884002:C:T	rs115117837	T	PCBD1	LOF	quantitative	.	Uric Acid (min)	.	unreported	unreported	3.03303e-06	1.07119	0.229446	.	Uric Acid	0.139866	-0.295957	0.200474	FALSE	FALSE
AFR	4:69097164:T:A	rs142000539	A	UGT2B7	LOF	quantitative	.	Thyroid-Stimulating Hormone (TSH) (max)	.	unreported	unreported	3.15734e-07	-1.04417	0.204186	.	Thyroid-Stimulating Hormone (TSH)	0.764282	-0.300292	1.00143	TRUE	FALSE
AMR	6:33687232:G:C	rs370524230	C	ITPR3	GOF	binary	SS_809.34	Pain in foot and toes*	Symptoms	unreported	reported	5.56042e-06	2.41003	0.530558	SS_809.34	Pain in foot and toes*	0.736983	-0.303232	0.902877	FALSE	FALSE
AFR	1:29260895:A:C	rs72649292	C	PTPRU	LOF	binary	MS_745	Fractures	Muscloskeletal	unreported	unreported	5.76607e-07	2.00043	0.400176	MS_745	Fractures	0.628565	-0.305573	0.631677	FALSE	FALSE
AFR	22:37070523:C:T	rs139200226	T	TMPRSS6	LOF	binary	RE_487	Hemorrhage from respiratory passages	Respiratory	unreported	unreported	3.19267e-06	2.27656	0.488739	RE_487	Hemorrhage from respiratory passages	0.715686	-0.307698	0.844791	FALSE	FALSE
META	4:71350042:C:T	rs149802590	T	SLC4A4	LOF	binary	ID_092.2	Sepsis	Infections	unreported	unreported	4.1e-07	1.83606	0.259391	ID_092.2	Sepsis	0.254792	-0.308869	0.271227	FALSE	FALSE
AFR	6:31947807:A:C	rs144812066	C	CFB	GOF	binary	MS_713.31	Pain in shoulder	Muscloskeletal	unreported	unreported	3.83498e-06	1.08062	0.233893	MS_713.31	Pain in shoulder	0.14156	-0.309912	0.210823	FALSE	FALSE
META	16:1557974:T:C	rs144938800	C	IFT140	LOF	quantitative	.	Mean Corpuscular Volume (MCV) (median)	.	unreported	reported	3.36e-15	-0.537387	0.068173	.	Mean Corpuscular Volume (MCV)	0.00159204	-0.313866	0.0994076	TRUE	TRUE
META	16:1557974:T:C	rs144938800	C	IFT140	LOF	quantitative	.	Mean Corpuscular Volume (MCV) (max)	.	unreported	reported	2.24e-13	-0.504727	0.068772	.	Mean Corpuscular Volume (MCV)	0.00159204	-0.313866	0.0994076	TRUE	TRUE
META	16:1557974:T:C	rs144938800	C	IFT140	LOF	quantitative	.	Mean Corpuscular Volume (MCV) (min)	.	unreported	reported	3.79e-10	-0.435883	0.069548	.	Mean Corpuscular Volume (MCV)	0.00159204	-0.313866	0.0994076	TRUE	TRUE
AFR	X:154533025:A:G	rs76723693	G	G6PD	LOF	quantitative	.	Red Cell Distribution Width (RDW) (min)	.	reported	reported	1.39183e-16	-0.534148	0.0646243	.	Red Cell Distribution Width (RDW)	1.85402e-07	-0.320025	0.061385	TRUE	TRUE
AFR	X:154533025:A:G	rs76723693	G	G6PD	LOF	quantitative	.	Red Cell Distribution Width (RDW) (median)	.	reported	reported	8.07683e-09	-0.361656	0.0627129	.	Red Cell Distribution Width (RDW)	1.85402e-07	-0.320025	0.061385	TRUE	TRUE
AFR	X:154533025:A:G	rs76723693	G	G6PD	LOF	quantitative	.	Red Cell Distribution Width (RDW) (max)	.	reported	reported	1.05954e-06	-0.305334	0.0625654	.	Red Cell Distribution Width (RDW)	1.85402e-07	-0.320025	0.061385	TRUE	TRUE
META	X:154533025:A:G	rs76723693	G	G6PD	LOF	quantitative	.	Red Cell Distribution Width (RDW) (min)	.	reported	reported	3.23e-18	-0.561313	0.064448	.	Red Cell Distribution Width (RDW)	2.05964e-10	-0.320565	0.0504284	TRUE	TRUE
META	X:154533025:A:G	rs76723693	G	G6PD	LOF	quantitative	.	Red Cell Distribution Width (RDW) (median)	.	reported	reported	1.14e-09	-0.380962	0.062516	.	Red Cell Distribution Width (RDW)	2.05964e-10	-0.320565	0.0504284	TRUE	TRUE
META	X:154533025:A:G	rs76723693	G	G6PD	LOF	quantitative	.	Red Cell Distribution Width (RDW) (max)	.	reported	reported	7.21e-07	-0.291762	0.058833	.	Red Cell Distribution Width (RDW)	2.05964e-10	-0.320565	0.0504284	TRUE	TRUE
META	2:232672384:T:G	rs201148325	G	EFHD1	LOF	binary	MB_280.2	Opioid use disorders	Mental	unreported	unreported	4.79e-06	2.23905	0.314628	MB_280.2	Opioid use disorders	0.51376	-0.321265	0.491987	FALSE	FALSE
AFR	11:47704672:ACTCAT:A	rs775347817	A	AGBL2	HC_LOF	binary	GI_520	Hernia	Gastrointestinal	unreported	unreported	3.19735e-07	1.99907	0.391097	GI_520	Hernia	0.520024	-0.322949	0.502013	FALSE	FALSE
AFR	6:117317193:T:A	rs199682124	A	ROS1	GOF	quantitative	.	Chloride (max)	.	unreported	unreported	8.98324e-06	-0.793589	0.178724	.	Chloride	0.097353	-0.329809	0.198941	TRUE	FALSE
EUR	16:1223558:C:T	rs201153431	T	TPSG1	GOF	binary	CV_403	Angina pectoris	Cardiovascular	unreported	reported	3.53457e-06	2.40501	0.518654	CV_403	Angina pectoris	0.235766	-0.337765	0.28488	FALSE	FALSE
AFR	7:122387076:C:T	rs76528953	T	CADPS2	LOF	binary	SS_809.32	Pain in leg*	Symptoms	unreported	unreported	2.00667e-06	1.97186	0.414889	SS_809.32	Pain in leg*	0.574633	-0.338298	0.602767	FALSE	FALSE
EUR	22:19972989:A:G	rs115344498	G	ARVCF	LOF	binary	BI_177	Abnormality of the lymph nodes	Blood/Immune	unreported	unreported	2.80787e-06	1.97377	0.421351	BI_177	Abnormality of the lymph nodes	0.180878	-0.340767	0.254673	FALSE	FALSE
AFR	16:1215315:G:A	rs148651456	A	CACNA1H	GOF	binary	RE_460	Respiratory infection	Respiratory	unreported	unreported	7.21317e-06	0.812638	0.181097	RE_460	Respiratory infection	0.185484	-0.341537	0.257947	FALSE	FALSE
META	19:38421969:C:T	rs183422897	T	RASGRP4	LOF	binary	DE_660.6	Cellulitis and abscess	Dermatological	unreported	reported	3.67e-06	0.968923	0.171592	DE_660.6	Cellulitis and abscess	0.293638	-0.346486	0.329932	FALSE	FALSE
EUR	7:4920190:A:G	rs370505260	G	MMD2	LOF	binary	EM_200.2	Goiter	Endocrine/Metab	unreported	reported	2.55653e-06	2.84494	0.604847	EM_200.2	Goiter	0.48353	-0.349122	0.498292	FALSE	FALSE
META	2:124747295:C:G	rs200759902	G	CNTNAP5	LOF	binary	SS_840.61	Allergy to other anti-infective agents	Symptoms	unreported	unreported	1.83e-06	2.55467	0.331439	SS_840.61	Allergy to other anti-infective agents	0.274803	-0.365791	0.334953	FALSE	FALSE
AMR	16:1557974:T:C	rs144938800	C	IFT140	LOF	quantitative	.	Mean Corpuscular Hemoglobin Concentration (MCHC) (median)	.	unreported	reported	1.54946e-08	-0.561904	0.0993467	.	Mean Corpuscular Hemoglobin Concentration (MCHC)	0.00140745	-0.366641	0.114822	TRUE	TRUE
AMR	16:1557974:T:C	rs144938800	C	IFT140	LOF	quantitative	.	Mean Corpuscular Hemoglobin Concentration (MCHC) (max)	.	unreported	reported	6.25157e-07	-0.494869	0.099306	.	Mean Corpuscular Hemoglobin Concentration (MCHC)	0.00140745	-0.366641	0.114822	TRUE	TRUE
AFR	16:1215315:G:A	rs148651456	A	CACNA1H	GOF	binary	RE_460.1	Acute upper respiratory infection	Respiratory	unreported	unreported	1.36497e-06	0.900472	0.186431	RE_460.1	Acute upper respiratory infection	0.16111	-0.377021	0.269042	FALSE	FALSE
AFR	2:174423026:C:T	rs536481088	T	SCRN3	LOF	quantitative	.	Alanine Aminotransferase (ALT) (min)	.	unreported	reported	2.94064e-06	-0.960493	0.205456	.	Alanine Aminotransferase (ALT)	0.402466	-0.396619	0.47373	TRUE	FALSE
META	X:154534440:T:A	rs5030872	A	G6PD	LOF	quantitative	.	Red Cell Distribution Width (RDW) (min)	.	reported	reported	9.89e-06	-0.526391	0.119027	.	Red Cell Distribution Width (RDW)	1.17375e-05	-0.409867	0.0935255	TRUE	TRUE
AFR	11:2527999:C:T	rs143709408	T	KCNQ1	GOF	binary	EM_236	Overweight and obesity	Endocrine/Metab	unreported	reported	2.71561e-06	1.93445	0.412353	EM_236	Overweight and obesity	0.296666	-0.410438	0.393287	FALSE	FALSE
AMR	11:65297174:G:A	rs555607384	A	POLA2	LOF	quantitative	.	HDL Cholesterol (max)	.	unreported	reported	5.65935e-06	-0.830354	0.182948	.	HDL Cholesterol	0.326514	-0.410721	0.418608	TRUE	FALSE
META	9:5073770:G:T	rs77375493	T	JAK2	GOF	quantitative	.	Mean Corpuscular Hemoglobin Concentration (MCHC) (median)	.	reported	reported	2.03e-06	-0.640365	0.134698	.	Mean Corpuscular Hemoglobin Concentration (MCHC)	0.000131968	-0.416886	0.109054	TRUE	TRUE
EUR	11:116836328:A:T	rs138407155	T	APOA1	GOF	quantitative	.	HDL Cholesterol (median)	.	unreported	reported	5.95508e-06	-0.870669	0.192286	.	HDL Cholesterol	0.000665717	-0.423761	0.124514	TRUE	TRUE
META	3:155118765:G:C	rs147564881	C	MME	LOF	binary	CA_120.2	Lymphoid	Neoplasms	unreported	unreported	4.92e-06	1.7821	0.272569	CA_120.2	Lymphoid	0.432949	-0.427209	0.544801	FALSE	FALSE
AFR	19:8147179:C:T	rs144943251	T	FBN3	LOF	binary	SO_387	Disorders of refraction and accommodation	Sense organs	unreported	reported	8.63114e-07	1.2005	0.243978	SO_387	Disorders of refraction and accommodation	0.0518422	-0.43907	0.225808	FALSE	FALSE
META	7:142908674:G:A	rs148222818	A	TRPV5	LOF	binary	CV_444.13	Esophageal varices	Cardiovascular	unreported	unreported	4.26e-06	2.0729	0.299208	CV_444.13	Esophageal varices	0.552128	-0.446875	0.751588	FALSE	FALSE
AFR	11:4803533:T:A	rs140828720	A	OR52R1	LOF	quantitative	.	Mean Corpuscular Volume (MCV) (median)	.	unreported	reported	4.53864e-06	-0.326436	0.0711956	.	Mean Corpuscular Volume (MCV)	5.92556e-15	-0.447267	0.0573013	TRUE	TRUE
EUR	9:5073770:G:T	rs77375493	T	JAK2	GOF	quantitative	.	Total Cholesterol (min)	.	reported	reported	2.85135e-08	-0.945349	0.170323	.	Total Cholesterol	0.000849866	-0.44743	0.134121	TRUE	TRUE
EUR	9:5073770:G:T	rs77375493	T	JAK2	GOF	quantitative	.	Total Cholesterol (median)	.	reported	reported	5.97602e-07	-0.876687	0.175619	.	Total Cholesterol	0.000849866	-0.44743	0.134121	TRUE	TRUE
AFR	19:8147179:C:T	rs144943251	T	FBN3	LOF	binary	SO_387.4	Presbyopia	Sense organs	unreported	reported	6.51145e-07	1.74244	0.350211	SO_387.4	Presbyopia	0.123925	-0.457153	0.297141	FALSE	FALSE
EUR	22:17105867:T:C	rs140221307	C	IL17RA	LOF	quantitative	.	Monocyte Percentage (median)	.	unreported	reported	1.41681e-13	-0.575024	0.0777612	.	Monocyte Percentage	7.35239e-27	-0.457943	0.0426784	TRUE	TRUE
EUR	22:17105867:T:C	rs140221307	C	IL17RA	LOF	quantitative	.	Monocyte Count (median)	.	unreported	reported	2.67716e-13	-0.565359	0.0773436	.	Monocyte Percentage	7.35239e-27	-0.457943	0.0426784	TRUE	TRUE
EUR	22:17105867:T:C	rs140221307	C	IL17RA	LOF	quantitative	.	Monocyte Percentage (max)	.	unreported	reported	1.06899e-07	-0.409023	0.0769623	.	Monocyte Percentage	7.35239e-27	-0.457943	0.0426784	TRUE	TRUE
EUR	22:17105867:T:C	rs140221307	C	IL17RA	LOF	quantitative	.	Monocyte Count (min)	.	unreported	reported	1.21638e-06	-0.379409	0.0781811	.	Monocyte Percentage	7.35239e-27	-0.457943	0.0426784	TRUE	TRUE
EUR	22:17105867:T:C	rs140221307	C	IL17RA	LOF	quantitative	.	Monocyte Count (max)	.	unreported	reported	2.01466e-06	-0.365646	0.0769465	.	Monocyte Percentage	7.35239e-27	-0.457943	0.0426784	TRUE	TRUE
META	22:17105867:T:C	rs140221307	C	IL17RA	LOF	quantitative	.	Monocyte Percentage (median)	.	unreported	reported	3.74e-15	-0.561249	0.071323	.	Monocyte Percentage	8.46776e-31	-0.462383	0.0400741	TRUE	TRUE
META	22:17105867:T:C	rs140221307	C	IL17RA	LOF	quantitative	.	Monocyte Count (median)	.	unreported	reported	2.28e-13	-0.520924	0.071001	.	Monocyte Percentage	8.46776e-31	-0.462383	0.0400741	TRUE	TRUE
META	22:17105867:T:C	rs140221307	C	IL17RA	LOF	quantitative	.	Monocyte Count (min)	.	unreported	reported	2.06e-08	-0.399792	0.071248	.	Monocyte Percentage	8.46776e-31	-0.462383	0.0400741	TRUE	TRUE
META	22:17105867:T:C	rs140221307	C	IL17RA	LOF	quantitative	.	Monocyte Percentage (max)	.	unreported	reported	4.48e-07	-0.372965	0.073842	.	Monocyte Percentage	8.46776e-31	-0.462383	0.0400741	TRUE	TRUE
META	22:17105867:T:C	rs140221307	C	IL17RA	LOF	quantitative	.	Monocyte Percentage (min)	.	unreported	reported	9.79e-07	-0.354386	0.072333	.	Monocyte Percentage	8.46776e-31	-0.462383	0.0400741	TRUE	TRUE
META	9:5073770:G:T	rs77375493	T	JAK2	GOF	quantitative	.	Total Cholesterol (min)	.	reported	reported	2.9e-07	-0.801319	0.156103	.	Total Cholesterol	7.00982e-05	-0.464341	0.116787	TRUE	TRUE
META	9:5073770:G:T	rs77375493	T	JAK2	GOF	quantitative	.	Total Cholesterol (median)	.	reported	reported	1.36e-06	-0.772599	0.159821	.	Total Cholesterol	7.00982e-05	-0.464341	0.116787	TRUE	TRUE
META	2:130916381:G:A	rs543678247	A	ARHGEF4	GOF	binary	CV_416.71	Sick sinus syndrome*	Cardiovascular	unreported	unreported	4.37e-06	2.30581	0.319352	CV_416.71	Sick sinus syndrome*	0.530798	-0.467252	0.74547	FALSE	FALSE
AFR	4:69599313:C:T	rs374804650	T	UGT2A2	LOF	binary	SS_809.2	Chronic pain	Symptoms	unreported	unreported	1.70514e-06	3.01193	0.62938	SS_809.2	Chronic pain	0.351846	-0.474819	0.510002	FALSE	FALSE
META	1:21861796:G:A	rs142433309	A	HSPG2	LOF	quantitative	.	Alkaline Phosphatase (ALP) (median)	.	reported	reported	1.04e-08	-0.564776	0.098593	.	Alkaline Phosphatase (ALP)	7.82796e-31	-0.480208	0.0415946	TRUE	TRUE
META	1:21861796:G:A	rs142433309	A	HSPG2	LOF	quantitative	.	Alkaline Phosphatase (ALP) (max)	.	reported	reported	1.76e-06	-0.466165	0.097478	.	Alkaline Phosphatase (ALP)	7.82796e-31	-0.480208	0.0415946	TRUE	TRUE
META	1:21861796:G:A	rs142433309	A	HSPG2	LOF	quantitative	.	Alkaline Phosphatase (ALP) (min)	.	reported	reported	6.66e-06	-0.451436	0.100158	.	Alkaline Phosphatase (ALP)	7.82796e-31	-0.480208	0.0415946	TRUE	TRUE
META	11:4803533:T:A	rs140828720	A	OR52R1	LOF	quantitative	.	Mean Corpuscular Volume (MCV) (min)	.	unreported	reported	1.3e-06	-0.328114	0.067741	.	Mean Corpuscular Volume (MCV)	9.883e-19	-0.480975	0.0544309	TRUE	TRUE
META	16:5062542:G:A	rs184660255	A	C16orf89	HC_LOF	binary	DE_679	Skin symptoms	Dermatological	unreported	unreported	3.48e-06	1.3026	0.215789	DE_679	Skin symptoms	0.271033	-0.482138	0.438034	FALSE	FALSE
META	2:127640976:CACAG:C	rs746910960)	C	LIMS2	HC_LOF	binary	RE_463	Rhinitis and nasal congestion	Respiratory	unreported	unreported	1.1e-06	1.29725	0.207301	RE_463	Rhinitis and nasal congestion	0.231701	-0.489798	0.409534	FALSE	FALSE
EUR	8:86448474:A:G	rs148651938	G	WWP1	GOF	binary	GU_592.1	Cystitis	Genitourinary	unreported	unreported	8.75279e-06	1.76051	0.395986	GU_592.1	Cystitis	0.0337723	-0.493992	0.23271	FALSE	FALSE
META	9:5073770:G:T	rs77375493	T	JAK2	GOF	quantitative	.	Monocyte Percentage (median)	.	reported	reported	6.98e-06	-0.628094	0.139662	.	Monocyte Percentage	7.2006e-05	-0.497838	0.125414	TRUE	TRUE
EUR	12:56155119:T:G	rs202164722	G	MYL6B	LOF	quantitative	.	Basophil Count (min)	.	unreported	reported	4.69278e-06	0.360043	0.078645	.	Basophil Percentage	0.386867	-0.498133	0.575667	FALSE	FALSE
AMR	16:1557974:T:C	rs144938800	C	IFT140	LOF	quantitative	.	Mean Corpuscular Volume (MCV) (max)	.	unreported	reported	3.31748e-14	-0.794516	0.104744	.	Mean Corpuscular Volume (MCV)	1.62179e-05	-0.502976	0.11666	TRUE	TRUE
AMR	16:1557974:T:C	rs144938800	C	IFT140	LOF	quantitative	.	Mean Corpuscular Volume (MCV) (median)	.	unreported	reported	1.52302e-11	-0.713031	0.105702	.	Mean Corpuscular Volume (MCV)	1.62179e-05	-0.502976	0.11666	TRUE	TRUE
META	20:5314116:C:A	rs74315418	A	PROKR2	LOF	binary	SS_847	Transplated organ	Symptoms	unreported	unreported	4.41e-06	1.71959	0.26523	SS_847	Transplated organ	0.475781	-0.510634	0.716071	FALSE	FALSE
EUR	11:17560763:T:G	rs147355325	G	OTOG	LOF	binary	DE_660	Infection of the skin	Dermatological	unreported	unreported	2.94076e-06	2.84604	0.60879	DE_660	Infection of the skin	0.520577	-0.526957	0.820223	FALSE	FALSE
META	7:99929024:G:T	rs143828671	T	GJC3	LOF	binary	MS_711	Disorder of patella	Muscloskeletal	unreported	unreported	2.3e-06	1.52948	0.239571	MS_711	Disorder of patella	0.284561	-0.537291	0.502081	FALSE	FALSE
EUR	9:5073770:G:T	rs77375493	T	JAK2	GOF	quantitative	.	LDL Cholesterol (min)	.	reported	reported	2.07645e-06	-0.848156	0.178716	.	LDL Cholesterol	0.00413112	-0.5472	0.190797	TRUE	TRUE
EUR	4:7967093:G:A	rs202096967	A	ABLIM2	LOF	binary	CA_138.2	Melanocytic nevi*	Neoplasms	unreported	unreported	2.41635e-06	1.11663	0.236822	CA_138.2	Melanocytic nevi*	0.30708	-0.558172	0.546494	FALSE	FALSE
META	9:5073770:G:T	rs77375493	T	JAK2	GOF	quantitative	.	LDL Cholesterol (min)	.	reported	reported	3.03e-06	-0.703498	0.150586	.	LDL Cholesterol	0.00041919	-0.565521	0.160309	TRUE	TRUE
META	6:31575902:G:A	rs756182468	A	TNF	GOF	binary	GU_582.2	Chronic kidney disease	Genitourinary	unreported	unreported	3.9e-06	1.06759	0.185831	GU_582.2	Chronic kidney disease	0.275791	-0.566267	0.519595	FALSE	FALSE
META	6:31575902:G:A	rs756182468	A	TNF	GOF	binary	GU_582	Renal failure	Genitourinary	unreported	reported	3.54e-06	1.03683	0.180943	GU_582	Renal failure	0.190594	-0.570461	0.435857	FALSE	FALSE
AMR	22:50248471:C:T	rs748720875	T	HDAC10	LOF	binary	MB_280.9	Psychoactive substance dependance	Mental	unreported	reported	3.07134e-06	2.69665	0.577937	MB_280.9	Psychoactive substance dependance	0.453397	-0.572006	0.762915	FALSE	FALSE
META	22:50248471:C:T	rs748720875	T	HDAC10	LOF	binary	MB_280.9	Psychoactive substance dependance	Mental	unreported	reported	4.5e-06	2.2282	0.31318	MB_280.9	Psychoactive substance dependance	0.450941	-0.573886	0.761277	FALSE	FALSE
EUR	1:36456267:C:G	rs200752024	G	MRPS15	LOF	binary	CA_103	Malignant neoplasm of the skin	Neoplasms	unreported	unreported	1.81611e-06	1.37893	0.288909	CA_103	Malignant neoplasm of the skin	0.181703	-0.576226	0.431459	FALSE	FALSE
AMR	16:81921222:G:C	rs190001915	C	PLCG2	GOF	quantitative	.	International Normalized Ratio (INR) (max)	.	unreported	unreported	2.65332e-06	0.605707	0.128984	.	Prothrombin Time (PT)	0.03076	-0.584682	0.270665	FALSE	FALSE
META	9:135938274:G:C	rs112505519	C	UBAC1	LOF	binary	SO_390.1	Otitis externa	Sense organs	unreported	unreported	1.38e-06	2.58421	0.331368	SO_390.1	Otitis externa	0.195675	-0.595625	0.460308	FALSE	FALSE
AMR	16:89588712:G:A	rs28568523	A	CPNE7	LOF	binary	MS_745	Fractures	Muscloskeletal	unreported	unreported	8.19173e-06	1.67931	0.376518	MS_745	Fractures	0.0244572	-0.5981	0.265838	FALSE	FALSE
AFR	17:74588562:CA:C	rs1029187269	C	CD300LD	HC_LOF	quantitative	.	Height (max)	.	unreported	reported	1.48146e-06	-0.723725	0.150346	.	Height	0.262139	-0.60284	0.537602	TRUE	FALSE
AFR	17:74588562:CA:C	rs1029187269	C	CD300LD	HC_LOF	quantitative	.	Height (median)	.	unreported	reported	2.62627e-06	-0.695491	0.148038	.	Height	0.262139	-0.60284	0.537602	TRUE	FALSE
META	9:104794495:T:G	rs146292819	G	ABCA1	LOF	quantitative	.	Total Cholesterol (median)	.	reported	reported	9.23e-06	-0.843477	0.19008	.	Total Cholesterol	3.82659e-09	-0.619149	0.105091	TRUE	TRUE
META	2:203402690:T:A	rs140793695	A	ABI2	LOF	binary	MS_714	Deforming dorsopathies	Muscloskeletal	unreported	reported	1.12e-06	2.30385	0.308261	MS_714	Deforming dorsopathies	0.100627	-0.62403	0.380084	FALSE	FALSE
AMR	20:5119674:G:A	rs954015780	A	PCNA	LOF	quantitative	.	Height (max)	.	unreported	reported	4.74166e-06	-0.986723	0.215634	.	Height	0.000511643	-0.629737	0.181241	TRUE	TRUE
META	8:141160714:C:T	rs142305056	T	DENND3	LOF	binary	MS_700.11	Systemic lupus erythematosus [SLE]	Muscloskeletal	unreported	unreported	1.93e-07	2.00537	0.27026	MS_700.11	Systemic lupus erythematosus [SLE]	0.137657	-0.636569	0.428789	FALSE	FALSE
META	9:70140261:C:T	rs148444015	T	MAMDC2	LOF	binary	EM_237	Abnormal weight gain	Endocrine/Metab	unreported	reported	7.78e-06	1.98721	0.296571	EM_237	Abnormal weight gain	0.133752	-0.642494	0.428481	FALSE	FALSE
META	2:233468539:C:T	rs139085833	T	DGKD	LOF	binary	CV_401.6	Secondary hypertension	Cardiovascular	unreported	reported	6.81e-07	1.89591	0.268632	CV_401.6	Secondary hypertension	0.255719	-0.671933	0.591194	FALSE	FALSE
META	22:19234688:C:T	rs199652160	T	CLTCL1	LOF	binary	RE_487.1	Epistaxis	Respiratory	unreported	unreported	9.33e-06	1.92035	0.291843	RE_487.1	Epistaxis	0.237619	-0.686816	0.581575	FALSE	FALSE
META	6:24467274:C:A	rs146351134	A	GPLD1	LOF	quantitative	.	Alkaline Phosphatase (ALP) (median)	.	unreported	reported	4.99e-14	-0.651831	0.086473	.	Alkaline Phosphatase (ALP)	6.98972e-31	-0.759093	0.0656956	TRUE	TRUE
META	6:24467274:C:A	rs146351134	A	GPLD1	LOF	quantitative	.	Alkaline Phosphatase (ALP) (min)	.	unreported	reported	6.19e-14	-0.620902	0.082681	.	Alkaline Phosphatase (ALP)	6.98972e-31	-0.759093	0.0656956	TRUE	TRUE
AFR	6:24467274:C:A	rs146351134	A	GPLD1	LOF	quantitative	.	Alkaline Phosphatase (ALP) (median)	.	unreported	reported	5.84071e-15	-0.675176	0.0864796	.	Alkaline Phosphatase (ALP)	2.53553e-27	-0.76028	0.0702141	TRUE	TRUE
AFR	6:24467274:C:A	rs146351134	A	GPLD1	LOF	quantitative	.	Alkaline Phosphatase (ALP) (min)	.	unreported	reported	1.68319e-13	-0.644183	0.0873845	.	Alkaline Phosphatase (ALP)	2.53553e-27	-0.76028	0.0702141	TRUE	TRUE
AFR	1:62598774:CA:C	rs577189349	C	ANGPTL3	HC_LOF	quantitative	.	Triglycerides (median)	.	reported	reported	5.74773e-07	-0.828643	0.165745	.	Triglycerides	5.15336e-11	-0.765952	0.116646	TRUE	TRUE
AFR	1:62598774:CA:C	rs577189349	C	ANGPTL3	HC_LOF	quantitative	.	Triglycerides (max)	.	reported	reported	6.21781e-06	-0.742878	0.164396	.	Triglycerides	5.15336e-11	-0.765952	0.116646	TRUE	TRUE
AMR	5:111092578:A:G	rs549211166	G	WDR36	LOF	binary	SS_800	Chest pain	Symptoms	unreported	unreported	2.62138e-06	1.23378	0.262592	SS_800	Chest pain	0.253745	-0.767345	0.672344	FALSE	FALSE
META	7:87423973:G:A	rs138773456	A	ABCB4	LOF	binary	EM_237	Abnormal weight gain	Endocrine/Metab	unreported	unreported	7.69e-06	2.13155	0.309556	EM_237	Abnormal weight gain	0.0476387	-0.850349	0.429344	FALSE	FALSE
EUR	2:237374868:G:A	rs201962257	A	COL6A3	LOF	binary	DE_660.1	Fungal infection of the skin	Dermatological	unreported	unreported	1.72529e-06	2.88896	0.603981	DE_660.1	Fungal infection of the skin	0.0701181	-0.874022	0.482579	FALSE	FALSE
META	9:104794495:T:G	rs146292819	G	ABCA1	LOF	quantitative	.	HDL Cholesterol (max)	.	reported	reported	2.77e-07	-0.912568	0.17747	.	HDL Cholesterol	2.59408e-21	-0.942922	0.0994862	TRUE	TRUE
META	9:104794495:T:G	rs146292819	G	ABCA1	LOF	quantitative	.	HDL Cholesterol (median)	.	reported	reported	8.13e-07	-0.887441	0.179802	.	HDL Cholesterol	2.59408e-21	-0.942922	0.0994862	TRUE	TRUE
META	9:104794495:T:G	rs146292819	G	ABCA1	LOF	quantitative	.	HDL Cholesterol (min)	.	reported	reported	9.23e-06	-0.745216	0.167936	.	HDL Cholesterol	2.59408e-21	-0.942922	0.0994862	TRUE	TRUE
AFR	8:144504410:G:A	rs145331563	A	GPT	LOF	quantitative	.	Alanine Aminotransferase (ALT) (median)	.	reported	reported	5.3773e-08	-0.973137	0.178939	.	Alanine Aminotransferase (ALT)	6.45961e-11	-0.993147	0.152027	TRUE	TRUE
META	14:73192712:G:C	rs63750082	C	PSEN1	LOF	binary	NS_328	Dementias and cerebral degeneration	Neurological	reported	reported	1.19e-07	2.76948	0.327049	NS_328	Dementias and cerebral degeneration	0.983523	-1.00055	48.4479	FALSE	FALSE
EUR	11:5226774:G:A	rs11549407	A	HBB	HC_LOF	quantitative	.	Hematocrit (max)	.	reported	reported	4.10391e-26	-1.36208	0.128863	.	Hematocrit	6.18373e-10	-1.00123	0.161863	TRUE	TRUE
EUR	11:5226774:G:A	rs11549407	A	HBB	HC_LOF	quantitative	.	Hematocrit (median)	.	reported	reported	3.03709e-13	-0.966514	0.132531	.	Hematocrit	6.18373e-10	-1.00123	0.161863	TRUE	TRUE
META	20:388116:C:T	rs150841542	T	TRIB3	HC_LOF	binary	CV_413.22	Aortic insufficiency	Cardiovascular	reported	unreported	8.59e-06	3.32948	0.392369	CV_413.22	Aortic insufficiency	0.966195	-1.00228	23.6491	FALSE	FALSE
AFR	17:46031624:T:C	rs201083879	C	KANSL1	LOF	binary	GI_520.11	Inguinal hernia	Gastrointestinal	unreported	unreported	2.36986e-06	2.62825	0.556948	GI_520.11	Inguinal hernia	0.937291	-1.00374	12.758	FALSE	FALSE
META	5:7900032:C:T	rs148414435	T	MTRR	LOF	binary	RE_463.23	Allergic rhinitis, due to animal hair and dander	Respiratory	unreported	unreported	7.25e-08	3.34557	0.3591	RE_463.23	Allergic rhinitis, due to animal hair and dander	0.587611	-1.00625	1.85552	FALSE	FALSE
META	1:74723218:C:T	rs140443058	T	CRYZ	LOF	binary	CV_404.22	Coronary atherosclerosis due to lipid rich plaque	Cardiovascular	unreported	unreported	5.45e-06	1.71162	0.266136	CV_404.22	Coronary atherosclerosis due to lipid rich plaque	0.488366	-1.00826	1.45511	FALSE	FALSE
META	9:13206039:T:C	rs201448499	C	MPDZ	LOF	binary	DE_688.1	Sarcoidosis	Dermatological	unreported	unreported	3.69e-06	2.9488	0.363728	DE_688.1	Sarcoidosis	0.590597	-1.00861	1.87484	FALSE	FALSE
META	3:40250490:C:T	rs138568525	T	MYRIP	LOF	binary	MS_724.51	Calcaneal spur	Muscloskeletal	unreported	unreported	8.32e-06	2.76327	0.358737	MS_724.51	Calcaneal spur	0.484069	-1.0096	1.44275	FALSE	FALSE
AFR	7:44532168:G:A	rs151211428	A	NPC1L1	LOF	binary	MS_706	Inflammatory spondylopathies	Muscloskeletal	unreported	unreported	4.42432e-07	3.74691	0.742001	MS_706	Inflammatory spondylopathies	0.913821	-1.01065	9.33881	FALSE	FALSE
META	9:13206039:T:C	rs201448499	C	MPDZ	LOF	binary	DE_688	Granulomatous disorder of the skin	Dermatological	unreported	unreported	4.65e-06	2.68529	0.3484	DE_688	Granulomatous disorder of the skin	0.462477	-1.0116	1.37675	FALSE	FALSE
META	20:1649284:C:T	rs148010539	T	SIRPG	HC_LOF	binary	RE_471.3	Hypertrophy of nasal turbinates	Respiratory	unreported	unreported	1.8e-06	1.88727	0.274952	RE_471.3	Hypertrophy of nasal turbinates	0.102126	-1.01212	0.619172	FALSE	FALSE
META	2:219297036:C:T	rs766560430	T	PTPRN	LOF	binary	CV_433.21	Carotid artery stenosis	Cardiovascular	unreported	unreported	5.07e-07	2.38273	0.308688	CV_433.21	Carotid artery stenosis	0.894056	-1.01226	7.60104	FALSE	FALSE
AFR	6:25515676:C:T	rs12207840	T	CARMIL1	LOF	binary	MS_705.1	Rheumatoid arthritis	Muscloskeletal	unreported	reported	7.80553e-07	2.86245	0.579424	MS_705.1	Rheumatoid arthritis	0.889698	-1.01259	7.30128	FALSE	FALSE
AFR	3:126504043:C:T	rs202232611	T	UROC1	HC_LOF	binary	CV_440.2	Arterial embolism and thrombosis	Cardiovascular	reported	unreported	6.81913e-06	3.60783	0.801872	CV_440.2	Arterial embolism and thrombosis	0.611871	-1.01349	1.9974	FALSE	FALSE
AFR	6:25515676:C:T	rs12207840	T	CARMIL1	LOF	binary	MS_705	Rheumatoid arthritis and other inflammatory polyarthropathies	Muscloskeletal	unreported	reported	1.79712e-06	2.74374	0.574607	MS_705	Rheumatoid arthritis and other inflammatory polyarthropathies	0.878486	-1.01498	6.63871	FALSE	FALSE
AFR	12:4604945:AT:A	rs755874218	A	DYRK4	HC_LOF	binary	NS_324.34	Tremor	Neurological	unreported	unreported	6.13038e-06	2.72813	0.603324	NS_324.34	Tremor	0.428984	-1.01605	1.28463	FALSE	FALSE
META	2:219297036:C:T	rs766560430	T	PTPRN	LOF	binary	CV_433.2	Occlusion and stenosis of precerebral arteries	Cardiovascular	unreported	unreported	4.05e-06	2.1009	0.301287	CV_433.2	Occlusion and stenosis of precerebral arteries	0.872868	-1.01622	6.35071	FALSE	FALSE
META	8:71334135:G:A	rs201434219	A	EYA1	LOF	binary	MS_706.1	Sacroiliitis	Muscloskeletal	unreported	unreported	6.18e-06	2.91953	0.366226	MS_706.1	Sacroiliitis	0.542998	-1.01629	1.67074	FALSE	FALSE
EUR	15:80881136:G:A	rs142610156	A	CEMIP	LOF	binary	ID_057.1	Human immunodeficiency virus	Infections	unreported	unreported	5.22749e-06	3.16157	0.694019	ID_057.1	Human immunodeficiency virus	0.664014	-1.0169	2.34105	FALSE	FALSE
EUR	15:80881136:G:A	rs142610156	A	CEMIP	LOF	binary	ID_057	Retrovirus	Infections	unreported	unreported	5.33037e-06	3.1552	0.693245	ID_057	Retrovirus	0.663802	-1.01696	2.33962	FALSE	FALSE
AFR	6:152484879:C:T	rs146366996	T	SYNE1	LOF	binary	RE_487.1	Epistaxis	Respiratory	unreported	unreported	2.74588e-08	2.94782	0.530478	RE_487.1	Epistaxis	0.598697	-1.01817	1.93466	FALSE	FALSE
EUR	17:63151306:G:A	rs942949682	A	TANC2	GOF	binary	EM_252	Other and unspecified disorders of metabolism	Endocrine/Metab	unreported	unreported	7.99618e-06	3.5449	0.793879	EM_252	Other and unspecified disorders of metabolism	0.855262	-1.01989	5.59125	FALSE	FALSE
META	7:44532168:G:A	rs151211428	A	NPC1L1	LOF	binary	MS_706.1	Sacroiliitis	Muscloskeletal	unreported	unreported	1.75e-06	3.37943	0.382424	MS_706.1	Sacroiliitis	0.71244	-1.02103	2.77016	FALSE	FALSE
EUR	16:2971918:G:C	rs141132998	C	PAQR4	LOF	binary	ID_057.1	Human immunodeficiency virus	Infections	unreported	reported	6.36952e-07	2.83191	0.568694	ID_057.1	Human immunodeficiency virus	0.373087	-1.02125	1.14656	FALSE	FALSE
EUR	16:2971918:G:C	rs141132998	C	PAQR4	LOF	binary	ID_057	Retrovirus	Infections	unreported	unreported	6.52631e-07	2.82627	0.5681	ID_057	Retrovirus	0.373033	-1.02135	1.14654	FALSE	FALSE
AMR	9:135938274:G:C	rs112505519	C	UBAC1	LOF	binary	SO_390.1	Otitis externa	Sense organs	unreported	unreported	7.31203e-07	3.69033	0.745086	SO_390.1	Otitis externa	0.606171	-1.02156	1.98152	FALSE	FALSE
AFR	19:44524046:AT:A	rs974367137	A	CEACAM20	HC_LOF	binary	MS_713.38	Pain in ankle and joints of foot	Muscloskeletal	unreported	unreported	6.77937e-06	2.86483	0.636558	MS_713.38	Pain in ankle and joints of foot	0.889795	-1.02203	7.37594	FALSE	FALSE
AFR	10:75038048:G:A	rs140436775	A	DUSP29	LOF	binary	EM_230.1	Protein-calorie malnutrition	Endocrine/Metab	unreported	unreported	2.29847e-06	3.31162	0.700837	EM_230.1	Protein-calorie malnutrition	0.413328	-1.02217	1.24952	FALSE	FALSE
EUR	6:118975209:CTG:C	rs570696594	C	FAM184A	HC_LOF	binary	SO_374.4	Retinopathy	Sense organs	unreported	unreported	9.72114e-06	2.39285	0.540967	SO_374.4	Retinopathy	0.613541	-1.02307	2.02579	FALSE	FALSE
META	6:161092015:T:A	rs186322335	A	MAP3K4	LOF	binary	GI_555	Ascites	Gastrointestinal	unreported	unreported	9.59e-06	2.45119	0.337758	GI_555	Ascites	0.599201	-1.02311	1.94674	FALSE	FALSE
EUR	2:65010729:G:A	rs201278558	A	SLC1A4	LOF	binary	ID_059.1	Sars-CoV-2*	Infections	unreported	reported	5.02386e-07	2.02113	0.402182	ID_059.1	Sars-CoV-2*	0.673183	-1.02315	2.42576	FALSE	FALSE
EUR	2:65010729:G:A	rs201278558	A	SLC1A4	LOF	binary	ID_059	Coronavirus	Infections	unreported	reported	5.57033e-07	2.00929	0.401412	ID_059	Coronavirus	0.670899	-1.02327	2.40819	FALSE	FALSE
AFR	6:152484879:C:T	rs146366996	T	SYNE1	LOF	binary	RE_487	Hemorrhage from respiratory passages	Respiratory	unreported	unreported	1.96252e-08	2.7793	0.494954	RE_487	Hemorrhage from respiratory passages	0.520169	-1.02418	1.59261	FALSE	FALSE
META	7:44532168:G:A	rs151211428	A	NPC1L1	LOF	binary	MS_706	Inflammatory spondylopathies	Muscloskeletal	unreported	unreported	8.61e-06	3.05561	0.377288	MS_706	Inflammatory spondylopathies	0.55299	-1.02433	1.72654	FALSE	FALSE
AFR	1:223747049:G:A	rs761570360	A	CAPN2	GOF	binary	GU_585	Kidney stone disease	Genitourinary	unreported	unreported	7.1788e-06	2.29795	0.511984	GU_585	Kidney stone disease	0.782797	-1.02491	3.7178	FALSE	FALSE
META	4:75883069:C:T	rs369120971	T	PPEF2	LOF	binary	CV_413.22	Aortic insufficiency	Cardiovascular	unreported	unreported	3.63e-06	3.49503	0.393826	CV_413.22	Aortic insufficiency	0.689765	-1.02511	2.56808	FALSE	FALSE
META	7:97009944:C:T	rs374453064	T	DLX6	LOF	binary	SS_800.2	Precordial pain	Symptoms	unreported	unreported	7.7e-07	2.60076	0.328154	SS_800.2	Precordial pain	0.466598	-1.02583	1.40906	FALSE	FALSE
AMR	18:47077430:G:A	rs759070334	A	KATNAL2	LOF	binary	SS_823	Abnormal serum enzyme levels	Symptoms	unreported	unreported	6.14872e-06	2.65003	0.586133	SS_823	Abnormal serum enzyme levels	0.604724	-1.02625	1.98263	FALSE	FALSE
AFR	17:69150008:G:A	rs141260911	A	ABCA10	LOF	binary	DE_668.2	Seborrheic dermatitis	Dermatological	unreported	unreported	1.28993e-06	2.12333	0.438587	DE_668.2	Seborrheic dermatitis	0.286839	-1.02626	0.963547	FALSE	FALSE
AFR	6:124283129:G:A	rs145724320	A	NKAIN2	LOF	binary	CV_413.11	Mitral valve insufficiency	Cardiovascular	unreported	unreported	1.59677e-06	2.66987	0.55637	CV_413.11	Mitral valve insufficiency	0.752069	-1.02628	3.24862	FALSE	FALSE
EUR	17:43124027:ACT:A	rs80357914	A	BRCA1	HC_LOF	binary	CA_106	Gynecological malignant neoplasms	Neoplasms	reported	reported	1.88505e-06	2.9005	0.608661	CA_106	Gynecological malignant neoplasms	0.723483	-1.02692	2.90248	FALSE	FALSE
AMR	11:55774033:G:A	rs146084338	A	OR5D13	LOF	binary	EM_200.22	Uninodular goiter [single thyroid nodule]	Endocrine/Metab	unreported	unreported	2.08116e-06	3.21725	0.677974	EM_200.22	Uninodular goiter [single thyroid nodule]	0.684955	-1.02826	2.53447	FALSE	FALSE
AFR	6:38875744:C:T	rs113332942	T	DNAH8	LOF	binary	EM_237	Abnormal weight gain	Endocrine/Metab	unreported	reported	2.628e-07	2.99253	0.58126	EM_237	Abnormal weight gain	0.51197	-1.02829	1.56805	FALSE	FALSE
META	7:45660140:A:G	rs1055365568	G	ADCY1	GOF	binary	DE_666	Urticaria	Dermatological	unreported	unreported	8.8e-06	2.50162	0.340778	DE_666	Urticaria	0.660279	-1.02839	2.33976	FALSE	FALSE
AMR	10:133381603:A:G	rs1007265875	G	PAOX	LOF	binary	MS_706	Inflammatory spondylopathies	Muscloskeletal	unreported	unreported	1.61651e-06	3.48486	0.726578	MS_706	Inflammatory spondylopathies	0.740826	-1.029	3.11101	FALSE	FALSE
META	1:207609623:G:T	rs914840013	T	CR1	GOF	binary	MS_728	Chondropathies	Muscloskeletal	unreported	unreported	6.75e-06	2.21308	0.315432	MS_728	Chondropathies	0.564707	-1.02905	1.78698	FALSE	FALSE
AMR	12:6492309:G:A	rs11380	A	MRPL51	LOF	binary	CA_101	Malignant neoplasm of the digestive organs	Neoplasms	unreported	reported	4.71865e-06	2.55443	0.55811	CA_101	Malignant neoplasm of the digestive organs	0.340703	-1.02987	1.08091	FALSE	FALSE
META	16:31410795:C:T	rs140839965	T	ITGAD	LOF	binary	GI_510.8	Barrett's esophagus	Gastrointestinal	unreported	unreported	7.14e-06	1.92728	0.290125	GI_510.8	Barrett's esophagus	0.572356	-1.03073	1.82564	FALSE	FALSE
EUR	11:44919221:G:A	rs147332091	A	TSPAN18	LOF	binary	CV_440.11	Deep vein thrombosis [DVT]	Cardiovascular	unreported	unreported	8.79426e-07	3.4779	0.707341	CV_440.11	Deep vein thrombosis [DVT]	0.831624	-1.03255	4.85633	FALSE	FALSE
AFR	13:20189079:T:C	rs200104362	C	GJB2	GOF	binary	MS_707	Other arthropathies	Muscloskeletal	unreported	unreported	9.03326e-06	1.70334	0.383712	MS_707	Other arthropathies	0.662233	-1.03395	2.36693	FALSE	FALSE
AFR	14:24210722:G:A	rs117552046	A	CHMP4A	HC_LOF	binary	MB_280.21	Opioid abuse or dependence	Mental	unreported	unreported	2.00785e-06	2.3721	0.499113	MB_280.21	Opioid abuse or dependence	0.536196	-1.0345	1.67239	FALSE	FALSE
AFR	7:149850319:C:G	rs200680119	G	ZNF862	HC_LOF	binary	DE_682.4	Acne	Dermatological	unreported	unreported	9.75264e-06	2.41129	0.545221	DE_682.4	Acne	0.782052	-1.03468	3.74009	FALSE	FALSE
META	1:237732072:A:C	rs547005691	C	RYR2	GOF	binary	SS_807.21	Muscle weakness (generalized)	Symptoms	unreported	unreported	8e-06	2.21535	0.317143	SS_807.21	Muscle weakness (generalized)	0.341913	-1.03472	1.08873	FALSE	FALSE
META	22:18085160:T:C	rs757411841	C	PEX26	LOF	binary	GI_545	Nonspecific abnormal results of function study of liver	Gastrointestinal	unreported	unreported	7.88e-07	2.5302	0.323169	GI_545	Nonspecific abnormal results of function study of liver	0.327601	-1.03515	1.0574	FALSE	FALSE
AFR	17:45983216:C:T	rs146191766	T	MAPT	HC_LOF	binary	GI_529.2	Flatulence, eructation, and gas pain	Gastrointestinal	unreported	unreported	5.48483e-06	2.47954	0.545513	GI_529.2	Flatulence, eructation, and gas pain	0.21245	-1.03557	0.830542	FALSE	FALSE
EUR	16:15720949:C:T	rs138863103	T	MYH11	GOF	binary	EM_256.2	Hyposmolality and/or hyponatremia	Endocrine/Metab	unreported	unreported	8.61053e-06	2.97661	0.66899	EM_256.2	Hyposmolality and/or hyponatremia	0.637625	-1.03813	2.20401	FALSE	FALSE
AFR	5:129641889:G:A	rs775500045	A	ADAMTS19	GOF	binary	RE_479.3	Respiratory failure	Respiratory	unreported	unreported	9.25954e-06	3.47542	0.78385	RE_479.3	Respiratory failure	0.798781	-1.03856	4.07399	FALSE	FALSE
EUR	14:103466080:G:C	rs200117383	C	MARK3	GOF	binary	CV_446	Hypotension	Cardiovascular	unreported	reported	5.58044e-06	2.05897	0.453349	CV_446	Hypotension	0.384904	-1.03977	1.19666	FALSE	FALSE
META	20:62466488:G:A	rs919823669	A	GATA5	LOF	binary	SO_387.3	Astigmatism	Sense organs	unreported	unreported	3.62e-06	2.93659	0.36282	SO_387.3	Astigmatism	0.521459	-1.04211	1.62551	FALSE	FALSE
AFR	11:67423457:G:A	rs200047923	A	CARNS1	LOF	binary	SS_848	Nonspecific abnormal findings of other body structures	Symptoms	unreported	unreported	1.78733e-06	2.87539	0.602039	SS_848	Nonspecific abnormal findings of other body structures	0.370965	-1.04712	1.1704	FALSE	FALSE
AMR	9:110800746:G:A	rs199476083	A	MUSK	LOF	binary	GU_623.1	Uterine/Uterovaginal prolapse	Genitourinary	unreported	unreported	8.35084e-06	3.16501	0.710282	GU_623.1	Uterine/Uterovaginal prolapse	0.558851	-1.04713	1.79135	FALSE	FALSE
META	3:42690891:G:A	rs144187563	A	KLHL40	LOF	binary	MS_713.34	Pain in wrist*	Muscloskeletal	unreported	unreported	3.5e-06	1.71576	0.262965	MS_713.34	Pain in wrist*	0.243096	-1.04773	0.897576	FALSE	FALSE
META	17:32288933:C:T	rs752088057	T	RHBDL3	LOF	binary	NS_345	Encephalopathy	Neurological	unreported	unreported	5.51e-07	4.10257	0.407673	NS_345	Encephalopathy	0.224093	-1.0495	0.863276	FALSE	FALSE
AMR	2:185791595:A:G	rs202032936	G	FSIP2	LOF	binary	CV_448	Peripheral vascular disease	Cardiovascular	unreported	unreported	5.96275e-06	3.02379	0.667842	CV_448	Peripheral vascular disease	0.342119	-1.05423	1.10974	FALSE	FALSE
AFR	2:27497334:C:T	rs375836361	T	GCKR	HC_LOF	binary	MS_721.1	Synovitis and tenosynovitis	Muscloskeletal	unreported	reported	7.44466e-06	3.23206	0.721352	MS_721.1	Synovitis and tenosynovitis	0.368989	-1.05525	1.17463	FALSE	FALSE
META	7:103055662:C:CCA	rs1342589453	CCA	FBXL13	HC_LOF	binary	CV_413.11	Mitral valve insufficiency	Cardiovascular	unreported	unreported	4.33e-07	2.00839	0.275926	CV_413.11	Mitral valve insufficiency	0.356964	-1.05606	1.14644	FALSE	FALSE
META	7:103055662:C:CCA	rs1342589453	CCA	FBXL13	HC_LOF	binary	CV_413.1	Mitral valve disorders	Cardiovascular	unreported	unreported	2.87e-06	1.69715	0.259429	CV_413.1	Mitral valve disorders	0.308591	-1.05718	1.0383	FALSE	FALSE
AFR	16:4858048:C:A	rs149069168	A	UBN1	LOF	binary	SS_809.32	Pain in leg*	Symptoms	unreported	unreported	6.21934e-08	1.99894	0.369327	SS_809.32	Pain in leg*	0.403877	-1.05775	1.26719	FALSE	FALSE
EUR	13:20189522:A:C	rs749693224	C	GJB2	GOF	binary	BI_177	Abnormality of the lymph nodes	Blood/Immune	unreported	unreported	3.40171e-06	3.39347	0.730574	BI_177	Abnormality of the lymph nodes	0.741943	-1.0579	3.21275	FALSE	FALSE
AFR	1:55046549:C:G	rs67608943	G	PCSK9	HC_LOF	quantitative	.	LDL Cholesterol (median)	.	reported	reported	1.24063e-22	-1.173	0.119814	.	LDL Cholesterol	3.23526e-18	-1.06083	0.121894	TRUE	TRUE
AFR	1:55046549:C:G	rs67608943	G	PCSK9	HC_LOF	quantitative	.	LDL Cholesterol (max)	.	reported	reported	2.60305e-21	-1.12227	0.118414	.	LDL Cholesterol	3.23526e-18	-1.06083	0.121894	TRUE	TRUE
AFR	1:55046549:C:G	rs67608943	G	PCSK9	HC_LOF	quantitative	.	LDL Cholesterol (min)	.	reported	reported	1.18e-14	-0.895761	0.116059	.	LDL Cholesterol	3.23526e-18	-1.06083	0.121894	TRUE	TRUE
AFR	15:90255822:G:A	rs553001665	A	TTLL13P	LOF	binary	CA_132	Sequelae of cancer	Neoplasms	unreported	unreported	1.78348e-06	2.93513	0.61449	CA_132	Sequelae of cancer	0.755396	-1.06446	3.41685	FALSE	FALSE
AMR	5:41382345:C:T	rs182360912	T	PLCXD3	LOF	binary	GI_523	Diverticular disease [Bowel diverticulosis]	Gastrointestinal	unreported	unreported	5.94612e-06	2.75279	0.607908	GI_523	Diverticular disease [Bowel diverticulosis]	0.649755	-1.06692	2.34952	FALSE	FALSE
META	19:7640963:T:C	rs930347206	C	STXBP2	LOF	binary	SO_362.8	Meibomian gland dysfunction of eyelid*	Sense organs	unreported	unreported	2.39e-06	3.01366	0.36421	SO_362.8	Meibomian gland dysfunction of eyelid*	0.563932	-1.07099	1.8561	FALSE	FALSE
EUR	16:31410795:C:T	rs140839965	T	ITGAD	LOF	binary	GI_510	Diseases of esophagus	Gastrointestinal	unreported	unreported	1.8086e-06	1.53733	0.322041	GI_510	Diseases of esophagus	0.259693	-1.07634	0.954948	FALSE	FALSE
AMR	8:72050805:C:T	rs61753709	T	TRPA1	GOF	binary	DE_678	Other skin and subcutaneous disorders	Dermatological	unreported	unreported	7.65513e-06	3.17364	0.709256	DE_678	Other skin and subcutaneous disorders	0.161851	-1.07904	0.771366	FALSE	FALSE
EUR	12:71674336:C:T	rs754148878	T	THAP2	HC_LOF	binary	EM_204.4	Hyperglycemia	Endocrine/Metab	unreported	reported	2.94924e-06	2.25513	0.482451	EM_204.4	Hyperglycemia	0.598301	-1.08092	2.05168	FALSE	FALSE
META	11:2169865:G:A	rs1031644143	A	TH	GOF	binary	MB_286.1	Bipolar disorder	Mental	unreported	unreported	4.09e-06	2.35577	0.322818	MB_286.1	Bipolar disorder	0.11469	-1.08989	0.690917	FALSE	FALSE
EUR	17:41502380:T:A	rs200269035	A	KRT13	GOF	binary	CA_139.6	Hemangioma and lymphangioma	Neoplasms	unreported	unreported	4.08552e-06	1.91693	0.416093	CA_139.6	Hemangioma and lymphangioma	0.47654	-1.09324	1.53572	FALSE	FALSE
EUR	17:41502380:T:A	rs200269035	A	KRT13	GOF	binary	CA_139.61	Hemangioma	Neoplasms	unreported	unreported	4.0772e-06	1.91688	0.416044	CA_139.61	Hemangioma	0.47859	-1.0933	1.54296	FALSE	FALSE
AMR	1:48235801:G:T	rs188924026	T	SLC5A9	GOF	binary	SO_387.4	Presbyopia	Sense organs	unreported	unreported	2.91404e-06	3.28157	0.701671	SO_387.4	Presbyopia	0.210289	-1.09798	0.876439	FALSE	FALSE
META	1:48235801:G:T	rs188924026	T	SLC5A9	GOF	binary	SO_387.4	Presbyopia	Sense organs	unreported	unreported	1.06e-06	3.22568	0.370382	SO_387.4	Presbyopia	0.158423	-1.11267	0.788906	FALSE	FALSE
AFR	8:144505064:G:A	rs146211713	A	GPT	LOF	quantitative	.	Alanine Aminotransferase (ALT) (median)	.	unreported	reported	2.78065e-09	-1.35313	0.227644	.	Alanine Aminotransferase (ALT)	3.58552e-11	-1.44126	0.217705	TRUE	TRUE
AFR	8:144505064:G:A	rs146211713	A	GPT	LOF	quantitative	.	Alanine Aminotransferase (ALT) (min)	.	unreported	reported	3.7995e-08	-1.25673	0.2285	.	Alanine Aminotransferase (ALT)	3.58552e-11	-1.44126	0.217705	TRUE	TRUE
AFR	8:144506939:T:C	rs150549846	C	GPT	LOF	quantitative	.	Alanine Aminotransferase (ALT) (median)	.	unreported	reported	3.64546e-12	-1.99794	0.287461	.	Alanine Aminotransferase (ALT)	4.12139e-05	-1.47413	0.359493	TRUE	TRUE
AFR	8:144506939:T:C	rs150549846	C	GPT	LOF	quantitative	.	Alanine Aminotransferase (ALT) (min)	.	unreported	reported	4.13628e-08	-1.58604	0.289163	.	Alanine Aminotransferase (ALT)	4.12139e-05	-1.47413	0.359493	TRUE	TRUE
EUR	11:5226774:G:A	rs11549407	A	HBB	HC_LOF	quantitative	.	Mean Corpuscular Hemoglobin Concentration (MCHC) (median)	.	reported	reported	8.14625e-59	-2.21776	0.137148	.	Mean Corpuscular Hemoglobin Concentration (MCHC)	4.511e-23	-1.63182	0.164964	TRUE	TRUE
EUR	11:5226774:G:A	rs11549407	A	HBB	HC_LOF	quantitative	.	Mean Corpuscular Hemoglobin Concentration (MCHC) (max)	.	reported	reported	1.01983e-51	-2.11084	0.139509	.	Mean Corpuscular Hemoglobin Concentration (MCHC)	4.511e-23	-1.63182	0.164964	TRUE	TRUE
EUR	11:5226774:G:A	rs11549407	A	HBB	HC_LOF	quantitative	.	Mean Corpuscular Hemoglobin Concentration (MCHC) (min)	.	reported	reported	5.31024e-31	-1.57964	0.136431	.	Mean Corpuscular Hemoglobin Concentration (MCHC)	4.511e-23	-1.63182	0.164964	TRUE	TRUE
EUR	3:52517550:G:C	rs150956780	C	STAB1	LOF	quantitative	.	Lactate Dehydrogenase (LDH) (min)	.	unreported	reported	2.57968e-24	-1.501	0.147527	.	Lactate Dehydrogenase (LDH)	1.81222e-46	-1.80015	0.12577	TRUE	TRUE
EUR	3:52517550:G:C	rs150956780	C	STAB1	LOF	quantitative	.	Lactate Dehydrogenase (LDH) (max)	.	unreported	reported	1.13716e-11	-1.04539	0.154006	.	Lactate Dehydrogenase (LDH)	1.81222e-46	-1.80015	0.12577	TRUE	TRUE
EUR	11:5226774:G:A	rs11549407	A	HBB	HC_LOF	quantitative	.	Mean Corpuscular Volume (MCV) (max)	.	reported	reported	3.31945e-88	-2.73307	0.13727	.	Mean Corpuscular Volume (MCV)	1.61244e-68	-2.94831	0.16854	TRUE	TRUE
EUR	11:5226774:G:A	rs11549407	A	HBB	HC_LOF	quantitative	.	Mean Corpuscular Volume (MCV) (median)	.	reported	reported	3.14687e-86	-2.74369	0.139409	.	Mean Corpuscular Volume (MCV)	1.61244e-68	-2.94831	0.16854	TRUE	TRUE
EUR	11:5226774:G:A	rs11549407	A	HBB	HC_LOF	quantitative	.	Mean Corpuscular Volume (MCV) (min)	.	reported	reported	1.39012e-68	-2.49355	0.142475	.	Mean Corpuscular Volume (MCV)	1.61244e-68	-2.94831	0.16854	TRUE	TRUE

### Sheet: ST_15
Supplementary Table 14: Selected gene-level associations exhibiting opposite directions of effect between GoF and LoF variants
Cohort	Gene	Variant Mask	trait_type	phecode	trait_description	category	BETA	SE	Pvalue
Meta-analysis	DIP2A	GOF	binary	CV_401.1	Essential hypertension	Cardiovascular	-0.0461984	0.0126398	0.00403806
Meta-analysis	DIP2A	GOF	binary	CV_401	Hypertension	Cardiovascular	-0.0408391	0.0126901	0.00354399
Meta-analysis	DIP2A	GOF	quantitative	.	Pulse Pressure (max)	.	-0.015443	0.0043491	0.0119193
Meta-analysis	DIP2A	GOF	quantitative	.	Systolic Blood Pressure (max)	.	-0.0150621	0.00435605	0.0245304
Meta-analysis	DIP2A	LOF	binary	CV_401.1	Essential hypertension	Cardiovascular	0.0121785	0.00372289	0.0207398
Meta-analysis	DIP2A	LOF	binary	CV_401	Hypertension	Cardiovascular	0.0116176	0.00370312	0.0286294
Meta-analysis	DIP2A	LOF	quantitative	.	Pulse Pressure (max)	.	0.00245115	0.00123417	0.018011
Meta-analysis	DIP2A	LOF	quantitative	.	Systolic Blood Pressure (max)	.	0.00320582	0.00123604	0.00030078
Meta-analysis	FN1	GOF	binary	CV_416.21	Atrial fibrillation	Cardiovascular	0.0113057	0.00924361	0.00198239
Meta-analysis	FN1	GOF	binary	CV_416.2	Atrial fibrillation and flutter	Cardiovascular	0.0118559	0.00896014	0.000492041
Meta-analysis	FN1	GOF	quantitative	.	Ventricular Rate (max)	.	0.00210278	0.00240484	0.023775
Meta-analysis	FN1	LOF	binary	CV_416.21	Atrial fibrillation	Cardiovascular	-0.001213	0.00579719	0.0232083
Meta-analysis	FN1	LOF	binary	CV_416.2	Atrial fibrillation and flutter	Cardiovascular	-0.00126864	0.00570043	0.0329115
Meta-analysis	FN1	LOF	quantitative	.	Ventricular Rate (max)	.	-0.00135553	0.00164978	0.0330519
Meta-analysis	MMP25	GOF	quantitative	.	Diastolic Blood Pressure (max)	.	0.0052481	0.00335368	0.00230077
Meta-analysis	MMP25	GOF	binary	CV_401.1	Essential hypertension	Cardiovascular	0.0140252	0.00926683	0.00387765
Meta-analysis	MMP25	GOF	binary	EM_239.1	Hypercholesterolemia	Endocrine/Metab	0.004089	0.00902749	0.00253969
Meta-analysis	MMP25	GOF	binary	EM_239	Hyperlipidemia	Endocrine/Metab	0.0143044	0.00861042	0.0140832
Meta-analysis	MMP25	GOF	binary	CV_401	Hypertension	Cardiovascular	0.0128612	0.00922364	0.00512219
Meta-analysis	MMP25	LOF	quantitative	.	Diastolic Blood Pressure (max)	.	-0.00114632	0.00241112	0.00558348
Meta-analysis	MMP25	LOF	binary	CV_401.1	Essential hypertension	Cardiovascular	-0.0109807	0.00617365	0.049468
Meta-analysis	MMP25	LOF	binary	EM_239.1	Hypercholesterolemia	Endocrine/Metab	-0.00881024	0.00598601	0.0456404
Meta-analysis	MMP25	LOF	binary	EM_239	Hyperlipidemia	Endocrine/Metab	-0.00818715	0.0056781	0.000657873
Meta-analysis	MMP25	LOF	binary	CV_401	Hypertension	Cardiovascular	-0.0122992	0.00614404	0.0411002
AFR	DIP2A	GOF	binary	GU_582.2	Chronic kidney disease	Genitourinary	-0.0570402	0.0274482	0.0377
AFR	DIP2A	GOF	quantitative	.	Creatinine (max)	.	-0.0204429	0.0101551	0.0441066
AFR	DIP2A	GOF	quantitative	.	Diastolic Blood Pressure (max)	.	-0.0253827	0.0111481	0.0227941
AFR	DIP2A	GOF	binary	CV_401.1	Essential hypertension	Cardiovascular	-0.075758	0.0305438	0.0131271
AFR	DIP2A	GOF	binary	CV_401	Hypertension	Cardiovascular	-0.0654952	0.0321165	0.0414203
AFR	DIP2A	GOF	quantitative	.	Mean Arterial Pressure (max)	.	-0.023746	0.0106696	0.0260421
AFR	DIP2A	GOF	quantitative	.	Pulse Pressure (max)	.	-0.0278669	0.00998402	0.00525206
AFR	DIP2A	GOF	binary	GU_582	Renal failure	Genitourinary	-0.0596608	0.0280009	0.0331158
AFR	DIP2A	GOF	quantitative	.	Systolic Blood Pressure (max)	.	-0.0240343	0.0100301	0.0165652
AFR	DIP2A	LOF	binary	GU_582.2	Chronic kidney disease	Genitourinary	0.0111241	0.00716436	0.0309599
AFR	DIP2A	LOF	quantitative	.	Creatinine (max)	.	0.00586905	0.00228687	0.0150172
AFR	DIP2A	LOF	quantitative	.	Diastolic Blood Pressure (max)	.	0.00463175	0.00247424	0.00189963
AFR	DIP2A	LOF	binary	CV_401.1	Essential hypertension	Cardiovascular	0.0120888	0.00644129	0.0106796
AFR	DIP2A	LOF	binary	CV_401	Hypertension	Cardiovascular	0.0108116	0.00642273	0.016528
AFR	DIP2A	LOF	quantitative	.	Mean Arterial Pressure (max)	.	0.00630287	0.00236812	4.31426e-05
AFR	DIP2A	LOF	quantitative	.	Pulse Pressure (max)	.	0.00506779	0.00221503	0.00698112
AFR	DIP2A	LOF	binary	GU_582	Renal failure	Genitourinary	0.0119972	0.00695746	0.0353261
AFR	DIP2A	LOF	quantitative	.	Systolic Blood Pressure (max)	.	0.00535879	0.00222493	0.000120568
AFR	MMP25	GOF	quantitative	.	Diastolic Blood Pressure (max)	.	0.0193937	0.0058549	0.000921831
AFR	MMP25	GOF	binary	CV_401.1	Essential hypertension	Cardiovascular	0.0472435	0.0146387	0.00152406
AFR	MMP25	GOF	binary	EM_239.1	Hypercholesterolemia	Endocrine/Metab	0.0488054	0.0144968	0.00101215
AFR	MMP25	GOF	binary	EM_239	Hyperlipidemia	Endocrine/Metab	0.0398449	0.0139627	0.00547478
AFR	MMP25	GOF	binary	CV_401	Hypertension	Cardiovascular	0.045997	0.0146024	0.00200975
AFR	MMP25	LOF	quantitative	.	Diastolic Blood Pressure (max)	.	-0.0198096	0.00650333	0.00269866
AFR	MMP25	LOF	binary	CV_401.1	Essential hypertension	Cardiovascular	-0.0400017	0.0178229	0.0248069
AFR	MMP25	LOF	binary	EM_239.1	Hypercholesterolemia	Endocrine/Metab	-0.0380858	0.0155241	0.0209198
AFR	MMP25	LOF	binary	EM_239	Hyperlipidemia	Endocrine/Metab	-0.057386	0.0155857	0.000314676
AFR	MMP25	LOF	binary	CV_401	Hypertension	Cardiovascular	-0.0410202	0.0178055	0.0212347

### Sheet: ST_16
Supplementary Table 15: Comparison of functionally stratified and combined gene-based burden analyses
Analysis	#Significant associations	% smaller β	% larger P (weaker significance)	Median β attenuation (%)	Wilcoxon P (β attenuation)	Wilcoxon P (larger P)
GoF vs. GoF+LoF+HC-LoF	112	80.3571	58.3728	10.3047	1.469e-12	2.641e-07
LoF+HC-LoF vs. GoF+LoF+HC-LoF	237	78.903	62.0253	17.033	< 2.2e-16	2.574e-06
*Associations were conditioned on significance in the corresponding functionally stratified analysis (GoF-only or LoF+HC-LoF). Effect-size attenuation was assessed by comparing the corresponding combined GoF+LoF+HC-LoF burden.
